# Exploring associations between estrogen and gene candidates identified by coronary artery disease genome-wide association studies

**DOI:** 10.1101/2024.08.29.24312812

**Authors:** Ava P. Aminbakhsh, Emilie T. Théberge, Elizabeth Burden, Cindy Kalenga Adejumo, Anna Lehman, Tara L. Sedlak

## Abstract

**Introduction:** Coronary artery disease (CAD) is the leading cause of death around the world, with well-described epidemiological sex and gender differences in prevalence, pathophysiology and management outcomes. It has been hypothesized that sex steroids, like estrogen, may contribute to these sex differences. There is a relatively large genetic component to developing CAD, with heritability estimates ranging between 40-60%. In the last two decades, the computational methods, capabilities and scalability of genome-wide association studies (GWAS) have contributed substantially to advancing the understanding of which genetic candidates contribute to CAD. The aim of this study was to determine if genes discovered in CAD GWASs are affected by estrogen by means of direct modulation or indirect down-stream targets.

**Methods:** A scoping review of the literature was conducted using MEDLINE and EMBASE through to April 24, 2024, for studies synonymous to an atherosclerotic coronary artery disease phenotype, and a genome-wide association study (GWAS) design. Analysis was limited to candidate genes with corresponding single nucleotide polymorphisms (SNPs) surpassing genome-wide significance and had been mapped to genes by study authors. The number of studies that conducted sex-stratified analyses with significant genes were quantified. A literature search of the final gene lists was done to examine any evidence suggesting estrogen may modulate the genes and/or gene products.

**Results:** There were 60 eligible CAD GWAS studies meeting inclusion criteria for data extraction. Of these 60, only 36 had genome-wide significant SNPs reported, and only 3 of these had significant SNPs from sex-stratified analyses mapped to genes. From these 36 studies, a total of 61 genes were curated, of which 26 genes (43%) were found to have modulation by estrogen. All 26 were discovered in studies that adjusted for sex. 12/26 genes were also discovered in studies that conducted sex-stratified analyses. 12/26 genes were classified as having a role in lipid synthesis, metabolism and/or lipoprotein mechanisms, while 11/26 were classified as having a role in vascular integrity, and 3/26 were classified as having a role in thrombosis.

**Discussion:** This study provides further evidence of the relationship between estrogen, genetic risk and the development of CAD. More sex-stratified research will need to be conducted to further characterize estrogen’s relation to sex differences in the pathology and progression of CAD.

## Supplemental Tables 1-3 for "Exploring associations between estrogen and gene candidates identified by coronary artery disease genome-wide association studies"

### Sheet: Suppl Table 1
Author	Year	DOI
Bhat	2022	No DOI; PMCID: PMC9360888
Cho	2010	10.1136/ha.2009.001370
Dehghan	2016	10.1371/journal.pone.0144997
deKovel	2016	10.1371/journal.pone.0146502
Domarkiene	2013	10.2478/bjmg-2013-0026
Dungan	2022	10.1016/j.ahjo.2022.100152
Erdmann	2009	10.1038/ng.307
Erdmann	2011	10.1093/eurheartj/ehq405
Hahn	2020	10.1371/journal.pone.0230035
Han	2017	10.1038/s41598-017-18214-z
Hartiala	2016	10.1038/ncomms10558
Hu	2016	10.18632/oncotarget.9358
Jensen	2011	10.1161/CIRCGENETICS.111.960393
Klarin	2017	10.1038/ng.3914
Lee	2015	10.5551/jat.26047
Lettre	2011	10.1371/journal.pgen.1001300
Li	2018	10.1161/ATVBAHA.117.310594
Saade	2011	10.1371/journal.pone.0029427
Saad	2022	10.1161/CIRCGEN.122.003712
van der Harst	2018	10.1161/CIRCRESAHA.117.312086
Vilne	2022	10.3390/genes13030516
Wang	2011	10.1038/ng.783
Wild	2011	10.1161/CIRCGENETICS.110.958728
Zarkasi	2022	10.3390/diagnostics12102561

### Sheet: Suppl Table 2
Last Author	Year Published	Ethnicity / Ancestry	Chromosome	Closest Gene	Standardized Gene Name	Candidate Locus	Chromosome Position	Effect Allele	Odds Ratio (95% CI)	P-Value	Case Estimated Allele Frequency
Koyama	2020	Japan, European	1	ACTRT2	ACTRT2	rs10797374	2917460	G	Data not provided	5.6e-12	Data not provided
Koyama	2020	Japan, European	1	AGT	AGT	rs2493135	230851428	G	Data not provided	2.3e-08	Data not provided
Howson	2017	European East Asian South Asian African American	1	ATP1B1	ATP1B1	rs1892094	169094459	C	0.96 (0.94–0.97)	2.25e-08	0.5
Ishigaki	2020	Japan	1	ATP1B1	ATP1B1	rs1892094	Data not provided	T	Data not provided	3.14e-12	Data not provided
Koyama	2020	Japan, European	1	ATP1B1	ATP1B1	rs12028817	169096118	G	Data not provided	4.6e-09	Data not provided
Aragam	2022	European	1	BSND	BSND	rs34232196	55489542	T	0.948(0.937-0.959)	6.59e-20	0.24
Koyama	2020	Japan, European	1	BSND	BSND	rs34232196	55489542	T	Data not provided	1.5e-12	Data not provided
Matsunaga	2020	Japan, European	1	BSND	BSND	rs11206510	55496039	T/C	1.07 (1.04—1.09)	1.01e-08	0.85
Howson	2017	European East Asian South Asian African American	1	CAMSAP2	CAMSAP2	rs6700559	200646073	C	0.96 (0.95–0.97)	1.13e-08	0.47
Koyama	2020	Japan, European	1	CAPN9	CAPN9	rs2493135	230851428	G	Data not provided	2.3e-08	Data not provided
Aragam	2022	European	1	CCDC30	CCDC30	rs6656344	42948585	A	0.974	5e-09	0.473
Aragam	2022	European	1	CELSR2	CELSR2	rs12740374	109817590	T	0.909(0.898-0.92)	1.36e-57	0.216
IBC 50K CAD Consortium	2011	European	1	CELSR2	CELSR2	rs646776	109620053	C	0.83 (0.79-0.87	4.3e-16	0.21
IBC 50K CAD Consortium	2011	European South Asian	1	CELSR2	CELSR2	rs646776	109620053	C	0.85 (0.82-0.88)	3.1e-17	0.21
Ishigaki	2020	Japan	1	CELSR2	CELSR2	rs602633	Data not provided	T	Data not provided	3.63e-58	Data not provided
Koyama	2020	Japan, European	1	CELSR2	CELSR2	rs12740374	109817590	T	Data not provided	1.5e-62	Data not provided
Tcheandjieu	2022	MVP Hispanics	1	CELSR2	CELSR2	rs12740374	109817590	T	Data not provided	6.19e-75	Data not provided
Tcheandjieu	2022	MVP Blacks	1	CELSR2	CELSR2	rs12740374	109817590	T	Data not provided	6.19e-75	Data not provided
Tcheandjieu	2022	MVP Hispanics	1	CELSR2	CELSR2	rs602633	109821511	T	Data not provided	3.23e-65	Data not provided
Tcheandjieu	2022	MVP Hispanics	1	CELSR2	CELSR2	rs629301	109818306	T	Data not provided	2.65e-70	Data not provided
Tcheandjieu	2022	MVP Blacks	1	CELSR2	CELSR2	rs629301	109818306	T	Data not provided	2.65e-70	Data not provided
Tcheandjieu	2022	MVP Hispanics	1	CELSR2	CELSR2	rs646776	109818530	T	Data not provided	1.58e-70	Data not provided
Tcheandjieu	2022	MVP Blacks	1	CELSR2	CELSR2	rs646776	109818530	T	Data not provided	1.58e-70	Data not provided
Tcheandjieu	2022	MVP Hispanics	1	CELSR2	CELSR2	rs660240	109817838	T	Data not provided	2.46e-68	Data not provided
Matsunaga	2020	Japan, European	1	CTSS	CTSS	rs6587520	150709723	T/C	1.04 (1.03—1.06)	8.63e-09	0.48
Koyama	2020	Japan, European	1	DCLRE1B	DCLRE1B	rs11552449	114448389	T	Data not provided	3.7e-10	Data not provided
Howson	2017	European East Asian South Asian African American	1	DDX59	DDX59	rs6700559	200646073	C	0.96 (0.95–0.97)	1.13e-08	0.47
Ishigaki	2020	Japan	1	DDX59	DDX59	rs6700559	Data not provided	T	Data not provided	1.77e-08	Data not provided
Aragam	2022	European	1	FHL3	FHL3	rs61776719	38461319	A	1.036(1.026-1.047)	5.74e-12	0.54
Ishigaki	2020	Japan	1	FHL3	FHL3	rs4072980	Data not provided	A	Data not provided	4.13e-10	Data not provided
Koyama	2020	Japan, European	1	FHL3	FHL3	rs61776719	38461319	A	Data not provided	9.2e-14	Data not provided
Aragam	2022	European	1	HHAT	HHAT	rs60154123	210468999	T	1.04(1.026-1.054)	1.6e-08	0.153
Feng	2010	Caucasian	1	HFE2	HJV	rs12091564	Data not provided		Data not provided	2.65e-08	0.0062
Aragam	2022	European	1	IL6R	IL6R	rs6686750	154419843	A	1.04(1.03-1.05)	1.87e-15	0.425
Ishigaki	2020	Japan	1	IL6R	IL6R	rs4845625	Data not provided	T	Data not provided	6.69e-15	Data not provided
Koyama	2020	Japan, European	1	IL6R	IL6R	rs4845625	154422067	C	Data not provided	6.4e-17	Data not provided
Matsunaga	2020	Japan, European	1	IL6R	IL6R	rs12129500	154423764	T/C	1.05 (1.03—1.06)	2.84e-09	0.46
Nelson	2017	European	1	IL6R	IL6R	rs6689306	107219 days, 10:46:00	A/G	1.05 (1.03,1.07)	1.5e-09	Data not provided
Nikpay	2015	Varied	1	IL6R	IL6R	rs6689306	Data not provided	A/G	1.06 (1.04, 1.08)	2.6e-09	0.448
Aragam	2022	European	1	KDF1	KDF1	rs79598313	27284913	T	1.1(1.063-1.138)	3.6e-08	0.024
Aragam	2022	European	1	KIAA0040	KIAA0040	rs2285219	175130983	A	1.028	4e-09	0.85
Tcheandjieu	2022	White	1	KIAA0040	KIAA0040	rs4650716	175128711	A	Data not provided	1.26e-08	Data not provided
Koyama	2020	Japan	1	LINC01767	LINC01767	rs2184103	56884178	G	Data not provided	2.4e-10	Data not provided
Ishigaki	2020	Japan	1	LINGO4	LINGO4	rs11204892	Data not provided	A	Data not provided	2.85e-11	Data not provided
Koyama	2020	Japan, European	1	LINGO4	LINGO4	rs11204892	151768048	G	Data not provided	5.2e-12	Data not provided
Howson	2017	European East Asian South Asian African American	1	LMOD1	LMOD1	rs2820315	201872264	C	1.05 (1.03–1.07)	7.7e-10	0.3
Ishigaki	2020	Japan	1	LMOD1	LMOD1	rs2820315	Data not provided	T	Data not provided	1.1e-10	Data not provided
Koyama	2020	Japan, European	1	LMOD1	LMOD1	rs2820315	201872264	T	Data not provided	7.1e-10	Data not provided
Aragam	2022	European	1	LOC100131060	LOC100131060	rs71646019	59433354	T	1.038(1.026-1.051)	6.05e-10	0.208
Ishigaki	2020	Japan	1	LOC101929224	LOC101929224	rs6700559	Data not provided	T	Data not provided	1.77e-08	Data not provided
Aragam	2022	European	1	MAGI3	MAGI3	rs1230666	114173410	A	1.053(1.039-1.068)	5.1e-13	0.152
Aragam	2022	European	1	MCL1	MCL1	rs11585169	150572037	A	1.039(1.029-1.049)	1.04e-14	0.553
Aragam	2022	European	1	MIA3	MIA3	rs17163363	222828704	T	1.072(1.06-1.083)	4.87e-36	0.695
Ishigaki	2020	Japan	1	MIA3	MIA3	rs35158675	Data not provided	A	Data not provided	5.91e-28	Data not provided
Koyama	2020	Japan	1	MIA3	MIA3	rs28709375	222822999	G	Data not provided	1.4e-22	Data not provided
Koyama	2020	Japan, European	1	MIA3	MIA3	rs35158675	222829550	A	Data not provided	5.1e-48	Data not provided
Matsunaga	2020	Japan, European	1	MIA3	MIA3	rs3008629	222835930	T/C	1.07 (1.05—1.09)	5.81e-12	0.8
Matsunaga	2020	Japan	1	MIA3	MIA3	rs67180937	222823743	G/T	1.13 (1.09—1.17)	3.18e-10	0.54
Nelson	2017	European	1	MIA3	MIA3	rs67180937	154738 days, 18:03:00	G/T	1.07 (1.05,1.09)	8.5e-14	Data not provided
Nikpay	2015	Varied	1	MIA3	MIA3	rs67180937	Data not provided	G/T	1.08 (1.06, 1.11)	1.01e-12	0.663
Schunkert	2011	European	1	MIA3	MIA3	rs17465637	Data not provided	C	1.14 (1.09-1.20)	1.36e-08	0.74
Tcheandjieu	2022	MVP Hispanics	1	MIA3	MIA3	rs17465637	222823529	A	Data not provided	1.69e-37	Data not provided
Tcheandjieu	2022	MVP Hispanics	1	MIA3	MIA3	rs1909196	222786032	T	Data not provided	2.93e-30	Data not provided
Tcheandjieu	2022	MVP Hispanics	1	MIA3	MIA3	rs2291832	222826481	A	Data not provided	1.39e-37	Data not provided
Tcheandjieu	2022	White	1	MIA3	MIA3	rs67180937	222823743	T	Data not provided	2.29e-16	0.2842
Koyama	2020	Japan, European	1	MIR548F3	MIR548F3	rs1481345	218827855	C	Data not provided	4.7e-10	Data not provided
Ishigaki	2020	Japan	1	MORN1	MORN1	rs36096196	Data not provided	T	Data not provided	1.33e-08	Data not provided
Aragam	2022	European	1	NGF	NGF	rs61797068	115902514	C	0.96(0.948-0.973)	4.28e-09	0.158
Koyama	2020	Japan, European	1	NGF	NGF	rs61797063	115898783	A	Data not provided	8.5e-11	Data not provided
Aragam	2022	European	1	NME7	NME7	rs61806987	169314833	A	1.035(1.025-1.045)	6.85e-12	0.576
Ishigaki	2020	Japan	1	NME7	NME7	rs1892094	Data not provided	T	Data not provided	3.14e-12	Data not provided
Aragam	2022	European	1	OTUD7B	OTUD7B	rs67807996	149995265	A	1.041(1.029-1.052)	1.14e-12	0.38
Aragam	2022	European	1	PCSK9	PCSK9	rs11591147	55505647	T	0.778(0.744-0.813)	1.32e-28	0.015
Aragam	2022	European	1	PCSK9	PCSK9	rs472495	55521313	T	1.039(1.028-1.049)	3.71e-13	0.633
Ishigaki	2020	Japan	1	PCSK9	PCSK9	rs11591147	Data not provided	T	Data not provided	1.86e-22	Data not provided
Koyama	2020	Japan	1	PCSK9	PCSK9	rs151193009	55509585	T	Data not provided	1.2e-14	Data not provided
Koyama	2020	Japan, European	1	PCSK9	PCSK9	rs34232196	55489542	T	Data not provided	1.5e-12	Data not provided
Matsunaga	2020	Japan, European	1	PCSK9	PCSK9	rs11206510	55496039	T/C	1.07 (1.04—1.09)	1.01e-08	0.85
Nelson	2017	European	1	PCSK9	PCSK9	rs11591147*	38545 days, 15:07:00	G/T	1.25 (1.16,1.34)	2.8e-10	Data not provided
Nikpay	2015	Varied	1	PCSK9	PCSK9	rs11206510	Data not provided	T/C	1.08 (1.05, 1.11)	2.34e-08	0.848
Aragam	2022	European	1	PPAP2B	PLPP3	rs11206803	56877509	T	1.037(1.027-1.047)	7.01e-14	0.471
Aragam	2022	European	1	PPAP2B	PLPP3	rs56170783	57016131	A	1.122(1.103-1.142)	1.73e-38	0.915
Ishigaki	2020	Japan	1	PPAP2B	PLPP3	rs17114046	Data not provided	A	Data not provided	8.04e-28	Data not provided
Koyama	2020	Japan	1	PLPP3	PLPP3	rs2184103	56884178	G	Data not provided	2.4e-10	Data not provided
Koyama	2020	Japan, European	1	PLPP3	PLPP3	rs72664335	56986978	T	Data not provided	2.8e-30	Data not provided
Matsunaga	2020	Japan, European	1	PPAP2B	PLPP3	rs56348932	56988551	A/C	1.11 (1.07—1.14)	2.31e-12	0.92
Nelson	2017	European	1	PPAP2B	PLPP3	rs56170783	39594 days, 13:51:00	A/C	1.11 (1.08,1.14)	2.1e-12	Data not provided
Nikpay	2015	Varied	1	PPAP2B	PLPP3	rs9970807	Data not provided	C/T	1.13 (1.10, 1.17)	5e-14	0.915
Schunkert	2011	European	1	PPAP2B	PLPP3	rs17114036	Data not provided	A	1.17 (1.13-1.22)	1.43e-08	0.91
Tcheandjieu	2022	White	1	PPAP2B	PLPP3	rs9970807	56965664	C	Data not provided	7.46e-10	0.0929
Tcheandjieu	2022	MVP Hispanics	1	PPAP2B	PLPP3	rs9970807	56965664	T	Data not provided	5.05e-28	Data not provided
Aragam	2022	European	1	PRDM16	PRDM16	rs7413494	2985885	C	0.965(0.955-0.976)	1.01e-09	0.612
Aragam	2022	European	1	PRDM16	PRDM16	rs2493298	3325912	A	1.05(1.035-1.065)	2.1e-11	0.14
Ishigaki	2020	Japan	1	PRDM16	PRDM16	rs2493298	Data not provided	A	Data not provided	9.97e-10	Data not provided
Tcheandjieu	2022	White	1	PRDM16	PRDM16	rs2493298	3325912	C	Data not provided	1.85e-08	0.1464
IBC 50K CAD Consortium	2011	European	1	PSRC1	PSRC1	rs646776	109620053	C	0.83 (0.79-0.87	4.3e-16	0.21
IBC 50K CAD Consortium	2011	European South Asian	1	PSRC1	PSRC1	rs646776	109620053	C	0.85 (0.82-0.88)	3.1e-17	0.21
Ishigaki	2020	Japan	1	PSRC1	PSRC1	rs602633	Data not provided	T	Data not provided	3.63e-58	Data not provided
Matsunaga	2020	Japan, European	1	PSRC1	PSRC1	rs4970837	109822008	T/G	1.07 (1.06—1.09)	7.69e-16	0.67
Tcheandjieu	2022	MVP Hispanics	1	PSRC1	PSRC1	rs655246	109832283	A	Data not provided	1.98e-15	Data not provided
Ishigaki	2020	Japan	1	SF3A3	SF3A3	rs4072980	Data not provided	A	Data not provided	4.13e-10	Data not provided
Koyama	2020	Japan, European	1	SF3A3	SF3A3	rs61776719	38461319	A	Data not provided	9.2e-14	Data not provided
Aragam	2022	European	1	SKI	SKI	rs2843152	2245570	C	1.043(1.031-1.054)	7.26e-13	0.28
Ishigaki	2020	Japan	1	SNP not mapped to gene	SNP not mapped to gene	rs11806316	Data not provided	A	Data not provided	4.16e-10	Data not provided
Ishigaki	2020	Japan	1	SNP not mapped to gene	SNP not mapped to gene	rs60154123	Data not provided	T	Data not provided	2.58e-08	Data not provided
Zhao	2017	European	1	SNP not mapped to gene	SNP not mapped to gene	rs340874	214159256	C	Data not provided	1.07e-08	Data not provided
Huang	2022	British Pakistani and Bangladeshi	1	SORT1	SORT1	rs646776	109818530	T	Data not provided	1.09e-23	Data not provided
IBC 50K CAD Consortium	2011	European	1	SORT1	SORT1	rs646776	109620053	C	0.83 (0.79-0.87	4.3e-16	0.21
IBC 50K CAD Consortium	2011	European South Asian	1	SORT1	SORT1	rs646776	109620053	C	0.85 (0.82-0.88)	3.1e-17	0.21
Nelson	2017	European	1	SORT1	SORT1	rs7528419	76261 days, 23:32:00	A/G	1.11 (1.09,1.14)	3.8e-27	Data not provided
Nikpay	2015	Varied	1	SORT1	SORT1	rs7528419	Data not provided	A/G	1.12 (1.10, 1.15)	1.97e-23	0.786
Reilly	2011	USA Caucasian	1	SORT1	SORT1	rs646776	109620053	T	1.33 (1.22–1.44)	7.88e-11	0.79
Schunkert	2011	European	1	SORTI	SORT1	rs599839b	Data not provided	A	1.11 (1.08-1.15)	2.89e-10	0.78
Tcheandjieu	2022	MVP Hispanics	1	SORT1	SORT1	rs12740374	109817590	T	Data not provided	6.19e-75	Data not provided
Tcheandjieu	2022	MVP Blacks	1	SORT1	SORT1	rs12740374	109817590	T	Data not provided	6.19e-75	Data not provided
Tcheandjieu	2022	MVP Hispanics	1	SORT1	SORT1	rs602633	109821511	T	Data not provided	3.23e-65	Data not provided
Tcheandjieu	2022	MVP Hispanics	1	SORT1	SORT1	rs629301	109818306	T	Data not provided	2.65e-70	Data not provided
Tcheandjieu	2022	MVP Blacks	1	SORT1	SORT1	rs629301	109818306	T	Data not provided	2.65e-70	Data not provided
Tcheandjieu	2022	MVP Hispanics	1	SORT1	SORT1	rs646776	109818530	T	Data not provided	1.58e-70	Data not provided
Tcheandjieu	2022	MVP Blacks	1	SORT1	SORT1	rs646776	109818530	T	Data not provided	1.58e-70	Data not provided
Tcheandjieu	2022	MVP Hispanics	1	SORT1	SORT1	rs660240	109817838	T	Data not provided	2.46e-68	Data not provided
Tcheandjieu	2022	White	1	SORT1	SORT1	rs7528419	109817192	A	Data not provided	2.9e-34	0.7764
Koyama	2020	Japan, European	1	TCF21	TCF21	rs61797063	115898783	A	Data not provided	8.5e-11	Data not provided
Nelson	2017	European	1	TCF21	TCF21	rs12202017	93176 days, 1:11:00	A/G	1.07 (1.05,1.09)	6e-14	Data not provided
Ishigaki	2020	Japan	1	TDRKH	TDRKH	rs11204892	Data not provided	A	Data not provided	2.85e-11	Data not provided
Matsunaga	2020	Japan, European	1	TDRKH	TDRKH	rs11810571	151762308	G/C	1.05 (1.03—1.07)	4.41e-08	0.77
Nelson	2017	European	1	TDRKH	TDRKH	rs11810571	151762308	G	1.06 (1.039-1.082)	2.21e-08	0.849
Koyama	2020	Japan, European	1	TDRKH-AS1	TDRKH-AS1	rs11204892	151768048	G	Data not provided	5.2e-12	Data not provided
Yamada	2018	Japan	1	TMOD4	TMOD4	rs115287176	151170961	G	0.03	1.21e-28	0.012
Koyama	2020	Japan, European	1	TTC34	TTC34	rs10797374	2917460	G	Data not provided	5.6e-12	Data not provided
Ishigaki	2020	Japan	1	TXNL4B	TXNL4B	rs1050362	Data not provided	A	Data not provided	2.92e-11	Data not provided
Aragam	2022	European	2	AAK1	AAK1	rs12468870	69679537	C	0.973	5.1e-10	0.45
Ishigaki	2020	Japan	2	ABCG5	ABCG5	rs6544713	Data not provided	T	Data not provided	1.84e-18	Data not provided
Nelson	2017	European	2	ABCG5	ABCG5	rs4299376*	30606 days, 0:56:00	G/T	1.06 (1.04,1.08)	5.7e-10	Data not provided
Nikpay	2015	Varied	2	ABCG5	ABCG5	Data not provided	Data not provided	I/D	1.06 (1.04, 1.09)	2.6e-08	0.745
Tcheandjieu	2022	White	2	ABCG5	ABCG5	rs6544713	44073881	T	Data not provided	2.22e-10	0.3181
Aragam	2022	European	2	ABCG8	ABCG8	rs4245791	44074431	T	0.952(0.943-0.963)	1.01e-19	0.689
Aragam	2022	European	2	ABCG8	ABCG8	rs76866386	44075483	T	1.083(1.061-1.105)	1.58e-14	0.938
Ishigaki	2020	Japan	2	ABCG8	ABCG8	rs6544713	Data not provided	T	Data not provided	1.84e-18	Data not provided
Koyama	2020	Japan, European	2	ABCG8	ABCG8	rs4076834	44081627	G	Data not provided	4e-09	Data not provided
Matsunaga	2020	Japan, European	2	ABCG8	ABCG8	rs75331444	44069772	G/A	1.11 (1.07—1.14)	1.81e-08	0.95
Nelson	2017	European	2	ABCG8	ABCG8	rs4299376*	30606 days, 0:56:00	G/T	1.06 (1.04,1.08)	5.7e-10	Data not provided
Nikpay	2015	Varied	2	ABCG8	ABCG8	Data not provided	Data not provided	I/D	1.06 (1.04, 1.09)	2.6e-08	0.745
Tcheandjieu	2022	White	2	ABCG8	ABCG8	rs6544713	44073881	T	Data not provided	2.22e-10	0.3181
Tcheandjieu	2022	MVP Hispanics	2	ABI2	ABI2	rs1376877	204272090	T	Data not provided	8.17e-11	Data not provided
Koyama	2020	Japan, European	2	ACTR2	ACTR2	rs72822411	65499468	A	Data not provided	6.1e-09	Data not provided
Aragam	2022	European	2	ACVR2A	ACVR2A	rs35611688	148377860	T	0.971(0.961-0.981)	1.54e-08	0.66
Aragam	2022	European	2	APOB	APOB	rs515135	21286057	T	0.944(0.932-0.956)	3.58e-19	0.185
Koyama	2020	Japan	2	APOB	APOB	rs13306206	21242731	A	Data not provided	4.8e-35	Data not provided
Matsunaga	2020	Japan, European	2	APOB	APOB	rs11124924	21206275	G/C	1.09 (1.06—1.12)	4.39e-09	0.92
Nelson	2017	European	2	APOB	APOB	rs585967	14771 days, 7:14:00	C/A	1.07 (1.04,1.09)	2.8e-08	Data not provided
Nikpay	2015	Varied	2	APOB	APOB	Data not provided	Data not provided	D/I	1.07 (1.04, 1.10)	2.89e-08	0.746
Tcheandjieu	2022	White	2	APOB	APOB	rs515135	21286057	T	Data not provided	4.88e-08	0.1899
Aragam	2022	European	2	ARHGAP15	ARHGAP15	rs4662330	144186475	T	1.047(1.034-1.061)	7.3e-12	0.839
Koyama	2020	Japan, European	2	ARHGAP15	ARHGAP15	rs12469628	144158418	C	Data not provided	1.9e-11	Data not provided
Tcheandjieu	2022	White	2	ASAP2	ASAP2	rs2715879	9515551	A	Data not provided	6.11e-09	Data not provided
Koyama	2020	Japan, European	2	CARF	CARF	rs140244541	203808532	A	Data not provided	5.5e-27	Data not provided
Matsunaga	2020	Japan, European	2	CARF	CARF	rs72926772	203804289	T/C	1.13 (1.10—1.16)	4.68e-18	0.1
Tcheandjieu	2022	MVP Hispanics	2	CARF	CARF	rs72932557	203846817	A	Data not provided	8.24e-41	Data not provided
Ishigaki	2020	Japan	2	COL6A3	COL6A3	rs11677932	Data not provided	A	Data not provided	2.64e-08	Data not provided
Koyama	2020	Japan, European	2	COL6A3	COL6A3	rs7580831	238219499	A	Data not provided	3.6e-09	Data not provided
Yamada	2018	Japan	2	COL6A3	COL6A3	rs146092501	237371861	C	0.04	2.93e-28	0.012
Koyama	2020	Japan, European	2	COPS8	COPS8	rs7580831	238219499	A	Data not provided	3.6e-09	Data not provided
Aragam	2022	European	2	CXCR4	CXCR4	rs4954580	136986303	T	0.965	3e-09	0.365
Tcheandjieu	2022	MVP Hispanics	2	CYP20A1	CYP20A1	rs1048013	204154552	T	Data not provided	6.89e-11	Data not provided
Tcheandjieu	2022	MVP Hispanics	2	CYP20A1	CYP20A1	rs72938315	204121063	C	Data not provided	5.4e-31	Data not provided
Matsunaga	2020	Japan, European	2	EFHD1	EFHD1	rs4458205	233557646	T/C	1.05 (1.03—1.07)	4.11e-08	0.35
Koyama	2020	Japan, European	2	EHBP1	EHBP1	rs7420881	62878928	C	Data not provided	3.9e-09	Data not provided
Koyama	2020	Japan, European	2	FAP	FAP	rs2111485	163110536	G	Data not provided	3.7e-08	Data not provided
Aragam	2022	European	2	FIGN	FIGN	rs10930115	164930382	A	1.041(1.029-1.054)	5.07e-11	0.793
Koyama	2020	Japan	2	FIGN	FIGN	rs10930114	164927706	A	Data not provided	1.9e-14	Data not provided
Koyama	2020	Japan, European	2	FIGN	FIGN	rs72874178	164924573	A	Data not provided	1e-20	Data not provided
Matsunaga	2020	Japan, European	2	FIGN	FIGN	rs12619842	164945044	G/C	1.05 (1.03—1.08)	2.97e-08	0.79
Aragam	2022	European	2	FN1	FN1	rs1250247	216299629	C	1.049(1.038-1.061)	2.37e-18	0.29
Ishigaki	2020	Japan	2	FN1	FN1	rs1250229	Data not provided	T	Data not provided	1.58e-13	Data not provided
Koyama	2020	Japan, European	2	FN1	FN1	rs1250259	216300482	A	Data not provided	2.7e-11	Data not provided
Matsunaga	2020	Japan, European	2	FN1	FN1	rs1250229	216304384	T/C	1.07 (1.05—1.09)	1.91e-14	0.26
Nelson	2017	European	2	FN1	FN1	rs1250229a	216304384	T	1.072 (1.052-1.092)	1.85e-13	0.256
Ishigaki	2020	Japan	2	GGCX	GGCX	rs6743030	Data not provided	T	Data not provided	1.81e-23	Data not provided
Nelson	2017	European	2	GGCX	GGCX	rs7568458	59575 days, 4:55:00	A/T	1.06 (1.05,1.08)	2.4e-13	Data not provided
Nikpay	2015	Varied	2	GGCX	GGCX	rs7568458	Data not provided	A/T	1.06 (1.04, 1.08)	3.62e-10	0.449
Tcheandjieu	2022	White	2	GGCX	GGCX	rs7568458	85788175	T	Data not provided	1.85e-17	0.45
Aragam	2022	European	2	GIGYF2	GIGYF2	rs283485	233645691	A	1.034(1.024-1.045)	1.01e-10	0.343
Koyama	2020	Japan, European	2	GIGYF2	GIGYF2	rs34880628	233614819	T	Data not provided	1.2e-08	Data not provided
Matsunaga	2020	Japan, European	2	GIGYF2	GIGYF2	rs4458205	233557646	T/C	1.05 (1.03—1.07)	4.11e-08	0.35
Webb	2017	Western-European	2	GIGYF2	GIGYF2	rs1801251	Data not provided	A	1.06 (1.04-1.08)	1.46e-08	0.35
Koyama	2020	Japan	2	GRB14	GRB14	rs10930114	164927706	A	Data not provided	1.9e-14	Data not provided
Koyama	2020	Japan, European	2	GRB14	GRB14	rs72874178	164924573	A	Data not provided	1e-20	Data not provided
Matsunaga	2020	Japan, European	2	GRB14	GRB14	rs12619842	164945044	G/C	1.05 (1.03—1.08)	2.97e-08	0.79
Koyama	2020	Japan, European	2	IFIH1	IFIH1	rs2111485	163110536	G	Data not provided	3.7e-08	Data not provided
Tcheandjieu	2022	White	2	IL1F10	IL1F10	rs6759676	113836348	T	Data not provided	2.16e-08	Data not provided
Webb	2017	Western-European	2	KCNJ13	KCNJ13	rs1801251	Data not provided	A	1.06 (1.04-1.08)	1.46e-08	0.35
Matsunaga	2020	Japan	2	KLHL29	KLHL29	rs12469758	21533107	A/T	1.28 (1.19—1.38)	1.25e-10	0.06
Matsunaga	2020	Japan, European	2	LDAH	LDAH	rs11124924	21206275	G/C	1.09 (1.06—1.12)	4.39e-09	0.92
Aragam	2022	European	2	FLJ12334	LINC00954	rs16986953	19942473	A	1.086(1.067-1.105)	7.11e-20	0.084
Koyama	2020	Japan, European	2	LINC00954	LINC00954	rs16986953	19942473	A	Data not provided	7.2e-29	Data not provided
Nelson	2017	European	2	AK097927	LINC00954	rs16986953*	13849 days, 0:33:00	A/G	1.11 (1.07,1.15)	4.8e-10	Data not provided
Nikpay	2015	Varied	2	AK097927	LINC00954	rs16986953	Data not provided	A/G	1.09 (1.06, 1.12)	1.45e-08	0.105
Koyama	2020	Japan, European	2	LINC01822	LINC01822	rs12469758	21533107	A	Data not provided	2.1e-13	Data not provided
Ishigaki	2020	Japan	2	LOC100630918	LOC100630918	rs6743030	Data not provided	T	Data not provided	1.81e-23	Data not provided
Aragam	2022	European	2	LOC646736	LOC646736	rs952227	227062080	A	0.963(0.954-0.973)	1.12e-12	0.344
Ishigaki	2020	Japan	2	MAT2A	MAT2A	rs6743030	Data not provided	T	Data not provided	1.81e-23	Data not provided
Koyama	2020	Japan, European	2	MERTK	MERTK	rs7604403	112656652	A	Data not provided	3.5e-09	Data not provided
Aragam	2022	European	2	MIR4432	MIR4432	rs243071	60619028	A	1.029(1.019-1.039)	2.65e-08	0.446
Matsunaga	2020	Japan, European	2	MREG	MREG	rs1250229	216304384	T/C	1.07 (1.05—1.09)	1.91e-14	0.26
Aragam	2022	European	2	NBEAL1	NBEAL1	rs148812085	203877233	T	1.121(1.104-1.137)	5.11e-50	0.121
Ishigaki	2020	Japan	2	NBEAL1	NBEAL1	rs6728861	Data not provided	A	Data not provided	1.29e-32	Data not provided
Tcheandjieu	2022	MVP Hispanics	2	NBEAL1	NBEAL1	rs2351524	203880992	T	Data not provided	2.84e-38	Data not provided
Tcheandjieu	2022	MVP Hispanics	2	NBEAL1	NBEAL1	rs7574314	203964137	T	Data not provided	5e-09	Data not provided
Koyama	2020	Japan, European	2	OSR1	OSR1	rs16986953	19942473	A	Data not provided	7.2e-29	Data not provided
Matsunaga	2020	Japan, European	2	OSR1	OSR1	rs16986953	19942473	A/G	1.10 (1.08—1.13)	1.39e-13	0.13
Koyama	2020	Japan, European	2	PABPC1P2	PABPC1P2	rs34372836	145840281	G	Data not provided	2.7e-14	Data not provided
Aragam	2022	European	2	PARTICL	PARTICL	rs10176176	85762048	A	0.944(0.935-0.953)	4.27e-31	0.519
Koyama	2020	Japan, European	2	PARTICL	PARTICL	rs7591175	85738374	T	Data not provided	1.8e-30	Data not provided
Koyama	2020	Japan	2	PARTICL	PARTICL	rs9751370	85739984	G	Data not provided	7.3e-10	Data not provided
Aragam	2022	European	2	PDE1A	PDE1A	rs1430158	183262128	T	0.974	2.4e-08	0.369
Tam	2023	Chinese	2	PDE1A	PDE1A	rs10171703	Data not provided		1.21 (1.13 - 1.30)	2.4e-08	Data not provided
Tam	2023	Chinese	2	PDE1A	PDE1A	rs13410259	Data not provided		1.21 (1.13 - 1.30)	2.7e-08	Data not provided
Aragam	2022	European	2	PID1	PID1	rs4140748	230005505	A	1.031(1.021-1.041)	1.25e-09	0.602
Koyama	2020	Japan	2	PID1	PID1	rs62190384	230007146	T	Data not provided	9.6e-09	Data not provided
Koyama	2020	Japan, European	2	PID1	PID1	rs7566501	230009317	T	Data not provided	1.9e-12	Data not provided
Aragam	2022	European	2	PRKCE	PRKCE	rs582384	45896437	A	1.029(1.019-1.039)	1.55e-08	0.534
Ishigaki	2020	Japan	2	PRKCE	PRKCE	rs582384	Data not provided	A	Data not provided	7.64e-09	Data not provided
Koyama	2020	Japan, European	2	PRKCE	PRKCE	rs582384	45896437	A	Data not provided	6.3e-09	Data not provided
Tcheandjieu	2022	MVP Hispanics	2	RAPH1	RAPH1	rs1376877	204272090	T	Data not provided	8.17e-11	Data not provided
Aragam	2022	European	2	SAP130	SAP130	rs114192718	128785663	T	1.056(1.036-1.076)	2.58e-08	0.077
Koyama	2020	Japan, European	2	SH2D6	SH2D6	rs7591175	85738374	T	Data not provided	1.8e-30	Data not provided
Koyama	2020	Japan	2	SH2D6	SH2D6	rs9751370	85739984	G	Data not provided	7.3e-10	Data not provided
Ishigaki	2020	Japan	2	SNP not mapped to gene	SNP not mapped to gene	rs12999907	Data not provided	A	Data not provided	6.31e-11	Data not provided
Ishigaki	2020	Japan	2	SNP not mapped to gene	SNP not mapped to gene	rs16986953	Data not provided	A	Data not provided	1.06e-16	Data not provided
Ishigaki	2020	Japan	2	SNP not mapped to gene	SNP not mapped to gene	rs515135	Data not provided	T	Data not provided	5.74e-17	Data not provided
Webb	2017	Western-European	2	SNP not mapped to gene	SNP not mapped to gene	rs1250229	Data not provided	T	1.08 (1.06-1.1)	1.22e-12	0.26
Zhao	2017	European	2	SNP not mapped to gene	SNP not mapped to gene	rs2943640	227093585	C	Data not provided	2.65e-15	Data not provided
Zhao	2017	European	2	SNP not mapped to gene	SNP not mapped to gene	rs3923113	165501849	C	Data not provided	4.03e-10	Data not provided
Zhao	2017	European	2	SNP not mapped to gene	SNP not mapped to gene	rs7578326	227020653	G	Data not provided	3.37e-13	Data not provided
Zhao	2017	European	2	SNP not mapped to gene	SNP not mapped to gene	rs7578597	43732823	C	Data not provided	5.32e-14	Data not provided
Zhao	2017	European	2	SNP not mapped to gene	SNP not mapped to gene	rs7607980	165551201	C	Data not provided	1.9e-09	Data not provided
Zhao	2017	East Asian	2	SNP not mapped to gene	SNP not mapped to gene	rs780094	27741237	C	Data not provided	4.24e-09	Data not provided
Koyama	2020	Japan, European	2	SPRED2	SPRED2	rs72822411	65499468	A	Data not provided	6.1e-09	Data not provided
Koyama	2020	Japan, European	2	TDRD15	TDRD15	rs12469758	21533107	A	Data not provided	2.1e-13	Data not provided
Matsunaga	2020	Japan	2	TDRD15	TDRD15	rs12469758	21533107	A/T	1.28 (1.19—1.38)	1.25e-10	0.06
Aragam	2022	European	2	TEX41	TEX41	rs10928241	145831428	T	1.042(1.031-1.053)	1.85e-14	0.292
Ishigaki	2020	Japan	2	TEX41	TEX41	rs2252641	Data not provided	T	Data not provided	5.41e-13	Data not provided
Koyama	2020	Japan, European	2	TEX41	TEX41	rs34372836	145840281	G	Data not provided	2.7e-14	Data not provided
Matsunaga	2020	Japan, European	2	TEX41	TEX41	rs17678683	145286559	G/T	1.08 (1.05—1.11)	3.72e-08	0.08
Tcheandjieu	2022	MVP Hispanics	2	TEX41	TEX41	rs17408036	145752599	T	Data not provided	3.37e-09	Data not provided
Koyama	2020	Japan, European	2	TMEM17	TMEM17	rs7420881	62878928	C	Data not provided	3.9e-09	Data not provided
Aragam	2022	European	2	TNS1	TNS1	rs2161967	218680529	T	1.033(1.023-1.044)	6.89e-11	0.439
Howson	2017	European East Asian South Asian African American	2	TNS1a	TNS1	rs2571445	218683154	G	1.05 (1.03–1.06)	4.55e-10	0.39
Ishigaki	2020	Japan	2	TNS1	TNS1	rs2571445	Data not provided	A	Data not provided	1.56e-12	Data not provided
Koyama	2020	Japan, European	2	TNS1	TNS1	rs2161967	218680529	G	Data not provided	6.6e-11	Data not provided
Tcheandjieu	2022	MVP Hispanics	2	TNS1	TNS1	rs13026442	218677622	A	Data not provided	9.41e-11	Data not provided
Tcheandjieu	2022	White	2	TNS1	TNS1	rs2571445	218683154	A	Data not provided	1.88e-08	0.3864
Matsunaga	2020	Japan, European	2	TTC32	TTC32	rs16986953	19942473	A/G	1.10 (1.08—1.13)	1.39e-13	0.13
Nelson	2017	European	2	VAMP5	VAMP5	rs7568458	59575 days, 4:55:00	A/T	1.06 (1.05,1.08)	2.4e-13	Data not provided
Nikpay	2015	Varied	2	VAMP5	VAMP5	rs7568458	Data not provided	A/T	1.06 (1.04, 1.08)	3.62e-10	0.449
Tcheandjieu	2022	White	2	VAMP5	VAMP5	rs7568458	85788175	T	Data not provided	1.85e-17	0.45
Matsunaga	2020	Japan, European	2	VAMP8	VAMP8	rs1058588	85808871	T/C	1.05 (1.04—1.07)	3.52e-11	0.41
Nelson	2017	European	2	VAMP8	VAMP8	rs7568458	59575 days, 4:55:00	A/T	1.06 (1.05,1.08)	2.4e-13	Data not provided
Nikpay	2015	Varied	2	VAMP8	VAMP8	rs7568458	Data not provided	A/T	1.06 (1.04, 1.08)	3.62e-10	0.449
Tcheandjieu	2022	White	2	VAMP8	VAMP8	rs7568458	85788175	T	Data not provided	1.85e-17	0.45
Nelson	2017	European	2	WDR12	WDR12	rs114123510	141549 days, 12:52:00	A/T	1.13 (1.10,1.15)	2.9e-19	Data not provided
Nikpay	2015	Varied	2	WDR12	WDR12	Data not provided	Data not provided	I/D	1.15 (1.11, 1.18)	2.15e-18	0.108
Schunkert	2011	European	2	WDR12	WDR12	rs6725887	Data not provided	C	1.14 (1.09-1.19)	1.12e-09	0.15
Tcheandjieu	2022	MVP Hispanics	2	WDR12	WDR12	rs35212307	203765756	T	Data not provided	2.02e-40	Data not provided
Tcheandjieu	2022	White	2	WDR12	WDR12	rs6725887	203745885	T	Data not provided	5.47e-18	0.8791
Tcheandjieu	2022	MVP Hispanics	2	WDR12	WDR12	rs6725887	203745885	T	Data not provided	4.02e-40	Data not provided
Tcheandjieu	2022	MVP Hispanics	2	WDR12	WDR12	rs72932557	203846817	A	Data not provided	8.24e-41	Data not provided
Aragam	2022	European	2	ZEB2	ZEB2	rs6740731	145270592	A	1.044(1.03-1.057)	1.67e-10	0.171
Matsunaga	2020	Japan, European	2	ZEB2	ZEB2	rs17678683	145286559	G/T	1.08 (1.05—1.11)	3.72e-08	0.08
Nikpay	2015	Varied	2	ZEB2-AC074093.1	ZEB2	rs17678683	Data not provided	G/T	1.10 (1.07, 1.14)	3e-09	0.088
Aragam	2022	European	3	ARHGEF26	ARHGEF26	rs357494	153937753	A	1.059(1.043-1.074)	4.91e-14	0.869
Koyama	2020	Japan, European	3	ARHGEF26	ARHGEF26	rs1727949	153875713	C	Data not provided	2.4e-08	Data not provided
Nelson	2017	European	3	ARHGEF26	ARHGEF26	rs12493885	153839866	C	1.074 (1.047-1.101)	3.29e-08	0.886
Tcheandjieu	2022	MVP Hispanics	3	ARHGEF26	ARHGEF26	rs12493885	153839866	C	Data not provided	8.82e-12	Data not provided
Tcheandjieu	2022	MVP Hispanics	3	ARHGEF26	ARHGEF26	rs12497267	153839960	T	Data not provided	1.8e-10	Data not provided
Tcheandjieu	2022	MVP Hispanics	3	ARHGEF26	ARHGEF26	rs181547	153949702	T	Data not provided	3.52e-11	Data not provided
Aragam	2022	European	3	ATP1B3	ATP1B3	rs7622417	141625999	C	1.025	1.2e-08	0.541
Koyama	2020	Japan, European	3	BSN	BSN	rs11718165	49696797	G	Data not provided	5.8e-08	Data not provided
Koyama	2020	Japan, European	3	CCNL1	CCNL1	rs4561781	156852943	G	Data not provided	2.8e-11	Data not provided
Ishigaki	2020	Japan	3	CDC25A	CDC25A	rs7617773	Data not provided	T	Data not provided	3.48e-11	Data not provided
Ishigaki	2020	Japan	3	DNAJC13	DNAJC13	rs10512861	Data not provided	T	Data not provided	3e-09	Data not provided
Aragam	2022	European	3	FGD5	FGD5	rs34991912	14926351	T	1.035(1.025-1.045)	7.29e-12	0.433
Koyama	2020	Japan, European	3	FGD5	FGD5	rs35462537	14899394	G	Data not provided	2.6e-17	Data not provided
Koyama	2020	Japan	3	FGD5	FGD5	rs4395384	14886687	A	Data not provided	1.5e-09	Data not provided
Matsunaga	2020	Japan, European	3	FGD5	FGD5	rs293914	14947133	G/C	1.07 (1.04—1.09)	4.21e-08	0.13
Aragam	2022	European	3	FNDC3B	FNDC3B	rs34229028	172117455	A	0.966(0.956-0.977)	3.11e-09	0.607
Ishigaki	2020	Japan	3	FNDC3B	FNDC3B	rs12897	Data not provided	A	Data not provided	1.21e-09	Data not provided
Koyama	2020	Japan, European	3	FNDC3B	FNDC3B	rs12897	172115902	A	Data not provided	4.1e-08	Data not provided
Ishigaki	2020	Japan	3	GPR149	GPR149	rs789294	Data not provided	C	Data not provided	3.36e-15	Data not provided
Nelson	2017	European	3	ITGB5	ITGB5	rs142695226	124475201	G	1.069 (1.045-1.094)	1e-08	0.138
Aragam	2022	European	3	ITIH4	ITIH4	rs77347777	52848207	T	0.95(0.935-0.966)	1.51e-09	0.109
Aragam	2022	European	3	LAMB2	LAMB2	rs34759087	49162284	T	0.948(0.933-0.963)	6.23e-11	0.113
Koyama	2020	Japan, European	3	LINC00880	LINC00880	rs4561781	156852943	G	Data not provided	2.8e-11	Data not provided
Aragam	2022	European	3	LOC339894	LOC339894	rs4266144	156852592	C	0.969(0.959-0.98)	5.6e-09	0.685
Aragam	2022	European	3	MECOM	MECOM	rs11721038	168849576	T	1.046	3.5e-09	0.904
Koyama	2020	Japan, European	3	MITF	MITF	rs12714757	69820782	C	Data not provided	1.5e-10	Data not provided
Aragam	2022	European	3	MRAS	MRAS	rs185244	138092889	T	1.061(1.048-1.075)	3.22e-19	0.162
Ishigaki	2020	Japan	3	MRAS	MRAS	rs185244	Data not provided	T	Data not provided	2.4e-17	Data not provided
Koyama	2020	Japan, European	3	MRAS	MRAS	rs185244	138092889	T	Data not provided	1.3e-20	Data not provided
Matsunaga	2020	Japan, European	3	MRAS	MRAS	rs11713141	138067626	C/T	1.05 (1.03—1.07)	9.94e-10	0.38
Nelson	2017	European	3	MRAS	MRAS	rs139016349	95902 days, 7:41:00	I/D	1.08 (1.05,1.10)	9.2e-12	Data not provided
Nikpay	2015	Varied	3	MRAS	MRAS	Data not provided	Data not provided	I/D	1.08 (1.05, 1.10)	2.89e-09	0.163
Schunkert	2011	European	3	MRAS	MRAS	rs2306374	Data not provided	C	1.12 (1.07-1.16)	3.34e-08	0.18
Koyama	2020	Japan, European	3	MSL2	MSL2	rs1154988	135925191	A	Data not provided	6.7e-15	Data not provided
Koyama	2020	Japan, European	3	PCCB	PCCB	rs1154988	135925191	A	Data not provided	6.7e-15	Data not provided
Aragam	2022	European	3	PPP2R3A	PPP2R3A	rs34330586	135800409	A	1.048(1.036-1.06)	3.5e-15	0.771
Nelson	2017	European	3	RHOA	RHOA	rs7623687	49448566	A	1.074 (1.049-1.100)	3.72e-09	0.855
Tcheandjieu	2022	White	3	RPL39L	RPL39L	rs73070813	186886595	A	Data not provided	1.78e-08	Data not provided
Ishigaki	2020	Japan	3	SNP not mapped to gene	SNP not mapped to gene	rs4266144	Data not provided	C	Data not provided	1.4e-08	Data not provided
Ishigaki	2020	Japan	3	SNP not mapped to gene	SNP not mapped to gene	rs7633770	Data not provided	A	Data not provided	1.1e-08	Data not provided
Zhao	2017	European	3	SNP not mapped to gene	SNP not mapped to gene	rs11708067	123065778	G	Data not provided	2.2e-17	Data not provided
Zhao	2017	East Asian	3	SNP not mapped to gene	SNP not mapped to gene	rs1470579	185529080	C	Data not provided	1.99e-24	Data not provided
Zhao	2017	South Asian	3	SNP not mapped to gene	SNP not mapped to gene	rs1470579	185529080	C	Data not provided	3.6e-14	Data not provided
Zhao	2017	European	3	SNP not mapped to gene	SNP not mapped to gene	rs1470579	185529080	C	Data not provided	8.44e-12	Data not provided
Zhao	2017	European	3	SNP not mapped to gene	SNP not mapped to gene	rs1801282	12393125	G	Data not provided	1.67e-14	Data not provided
Zhao	2017	European	3	SNP not mapped to gene	SNP not mapped to gene	rs4607103	64711904	T	Data not provided	2.05e-08	Data not provided
Zhao	2017	East Asian	3	SNP not mapped to gene	SNP not mapped to gene	rs7612463	23336450	A	Data not provided	4.3e-13	Data not provided
Ishigaki	2020	Japan	3	STAG1	STAG1	rs667920	Data not provided	T	Data not provided	6.08e-15	Data not provided
Aragam	2022	European	3	UMPS	UMPS	rs17843797	124453022	T	0.943(0.929-0.957)	1.5e-14	0.877
Ishigaki	2020	Japan	3	UMPS	UMPS	rs4678145	Data not provided	C	Data not provided	1.45e-14	Data not provided
Koyama	2020	Japan, European	3	UMPS	UMPS	rs4678145	124450081	C	Data not provided	4.4e-13	Data not provided
Nelson	2017	European	3	UMPS	UMPS	rs142695226	124475201	G	1.069 (1.045-1.094)	1e-08	0.138
Koyama	2020	Japan, European	4	ADAMTS3	ADAMTS3	rs13105983	73420634	A	Data not provided	2.8e-09	Data not provided
Yamada	2018	Japan	4	ADGRL3	ADGRL3	rs192210727	61909615	G	0.1	2.92e-23	0.013
Koyama	2020	Japan, European	4	BMPR1B	BMPR1B	rs9995627	96008594	T	Data not provided	5.6e-10	Data not provided
Koyama	2020	Japan, European	4	CLOCK	CLOCK	rs11133381	56316979	C	Data not provided	4.8e-08	Data not provided
Yamada	2018	Japan	4	CXCL8	CXCL8	rs188378669	73741568	G	0.03	3.15e-29	0.012
Koyama	2020	Japan, European	4	DOK7	DOK7	rs11947277	3473751	T	Data not provided	1.6e-08	Data not provided
Aragam	2022	European	4	EDNRA	EDNRA	rs13120678	148273397	A	1.047(1.035-1.059)	3.53e-15	0.75
Aragam	2022	European	4	EDNRA	EDNRA	rs6841581	148401190	A	1.082(1.067-1.096)	2.65e-30	0.148
Ishigaki	2020	Japan	4	EDNRA	EDNRA	rs6841581	Data not provided	A	Data not provided	5.18e-24	Data not provided
Koyama	2020	Japan, European	4	EDNRA	EDNRA	rs6841473	148407652	T	Data not provided	1.1e-38	Data not provided
Koyama	2020	Japan	4	EDNRA	EDNRA	rs6841473	148407652	T	Data not provided	1.2e-19	Data not provided
Matsunaga	2020	Japan, European	4	EDNRA	EDNRA	rs73855810	148383424	A/G	1.07 (1.05—1.09)	1.94e-12	0.17
Nelson	2017	European	4	EDNRA	EDNRA	rs6841581	103056 days, 13:10:00	A/G	1.07 (1.05,1.09)	4.6e-10	Data not provided
Nikpay	2015	Varied	4	EDNRA	EDNRA	rs4593108	Data not provided	C/G	1.07 (1.05, 1.10)	8.82e-10	0.795
Aragam	2022	European	4	FGF5	FGF5	rs10857147	81181072	A	0.959(0.949-0.97)	5.13e-14	0.707
Ishigaki	2020	Japan	4	FGF5	FGF5	rs10857147	Data not provided	A	Data not provided	1.37e-14	Data not provided
Koyama	2020	Japan, European	4	FGF5	FGF5	rs16998073	81184341	T	Data not provided	6.4e-19	Data not provided
Matsunaga	2020	Japan, European	4	FGF5	FGF5	rs11099097	81167309	T/C	1.05 (1.03—1.07)	4.15e-09	0.29
Nelson	2017	European	4	FGF5	FGF5	rs10857147	81181072	T	1.056 (1.036-1.075)	8.96e-09	0.275
Aragam	2022	European	4	GNPDA2	GNPDA2	rs12641981	45179883	T	1.028	2e-09	0.298
Aragam	2022	European	4	GUCY1A3	GUCY1A1	rs3796587	156638073	C	1.066(1.052-1.079)	6.04e-23	0.813
Ishigaki	2020	Japan	4	GUCY1A3	GUCY1A1	rs7692387	Data not provided	A	Data not provided	3.34e-23	Data not provided
Koyama	2020	Japan	4	GUCY1A3	GUCY1A1	rs139784759	156442007	T	Data not provided	4.9e-09	Data not provided
Koyama	2020	Japan, European	4	GUCY1A3	GUCY1A1	rs3796587	156638073	G	Data not provided	5.2e-27	Data not provided
Matsunaga	2020	Japan, European	4	GUCY1A3	GUCY1A1	rs34914832	156626078	G/A	1.07 (1.05—1.08)	2.56e-11	0.79
Nelson	2017	European	4	GUCY1A3	GUCY1A1	rs2306556	108776 days, 22:53:00	A/G	1.07 (1.04,1.09)	1.2e-09	Data not provided
Nikpay	2015	Varied	4	GUCY1A3	GUCY1A1	rs72689147	Data not provided	G/T	1.07 (1.05, 1.10)	6.07e-09	0.817
Koyama	2020	Japan, European	4	HNRNPD	HNRNPD	rs11099493	82587050	G	Data not provided	1.6e-13	Data not provided
Matsunaga	2020	Japan, European	4	HNRNPD	HNRNPD	rs11099493	82587050	A/G	1.05 (1.03—1.07)	4.16e-08	0.7
Koyama	2020	Japan, European	4	LINC02502	LINC02502	rs13134800	120900282	C	Data not provided	9.9e-15	Data not provided
Aragam	2022	European	4	LNX1	LNX1	rs17083333	54572066	T	0.97(0.96-0.98)	1.23e-08	0.312
Aragam	2022	European	4	MAD2L1	MAD2L1	rs7678555	120909501	A	0.956(0.946-0.967)	3.08e-16	0.712
Koyama	2020	Japan, European	4	MAD2L1	MAD2L1	rs13134800	120900282	C	Data not provided	9.9e-15	Data not provided
Matsunaga	2020	Japan, European	4	MAD2L1	MAD2L1	rs1847331	120936581	G/T	1.05 (1.03—1.07)	2.15e-08	0.27
Aragam	2022	European	4	MAP9	MAP9	rs7440763	156433520	T	0.942(0.928-0.956)	4.44e-15	0.874
Koyama	2020	Japan	4	MAP9	MAP9	rs139784759	156442007	T	Data not provided	4.9e-09	Data not provided
Yamada	2018	Japan	4	MARCHI	MARCHF1	rs61734696	164197303	G	0.03	2.09e-29	0.012
Tcheandjieu	2022	MVP Hispanics	4	MTND1P22	MTND1P22	rs2880099	156432368	A	Data not provided	1.37e-11	Data not provided
Ishigaki	2020	Japan	4	NOA1	NOA1	rs17081933	Data not provided	A	Data not provided	1.17e-08	Data not provided
Nikpay	2015	Varied	4	NOA1	NOA1	rs17087335	Data not provided	T	1.06 (1.04-1.09)	4.6e-08	0.21
Aragam	2022	European	4	PALLD	PALLD	rs869396	169688000	A	0.967(0.958-0.976)	8.86e-12	0.48
Ishigaki	2020	Japan	4	PALLD	PALLD	rs7696431	Data not provided	T	Data not provided	3.09e-08	Data not provided
Koyama	2020	Japan, European	4	PALLD	PALLD	rs869396	169688000	A	Data not provided	8e-11	Data not provided
Matsunaga	2020	Japan, European	4	PDE5A	PDE5A	rs1847331	120936581	G/T	1.05 (1.03—1.07)	2.15e-08	0.27
Koyama	2020	Japan, European	4	PRDM8	PRDM8	rs16998073	81184341	T	Data not provided	6.4e-19	Data not provided
Matsunaga	2020	Japan, European	4	PRDM8	PRDM8	rs11099097	81167309	T/C	1.05 (1.03—1.07)	4.15e-09	0.29
Nelson	2017	European	4	PRDM8	PRDM8	rs10857147	81181072	T	1.056 (1.036-1.075)	8.96e-09	0.275
Tcheandjieu	2022	MVP Hispanics	4	PRDM8	PRDM8	rs1458038	81164723	T	Data not provided	5.48e-12	Data not provided
Tcheandjieu	2022	MVP Hispanics	4	PRDM8	PRDM8	rs16998073	81184341	A	Data not provided	2.55e-12	Data not provided
Aragam	2022	European	4	RASGEF1B	RASGEF1B	rs36002015	82625720	G	0.96(0.949-0.971)	8.2e-13	0.321
Koyama	2020	Japan, European	4	RASGEF1B	RASGEF1B	rs11099493	82587050	G	Data not provided	1.6e-13	Data not provided
Matsunaga	2020	Japan, European	4	RASGEF1B	RASGEF1B	rs11099493	82587050	A/G	1.05 (1.03—1.07)	4.16e-08	0.7
Aragam	2022	European	4	REST	REST	rs781663	57781754	A	0.958(0.946-0.97)	1.07e-11	0.801
Koyama	2020	Japan	4	REST	REST	rs55762216	57765731	C	Data not provided	4e-09	Data not provided
Koyama	2020	Japan, European	4	REST	REST	rs781658	57779567	A	Data not provided	1.2e-15	Data not provided
Matsunaga	2020	Japan, European	4	REST	REST	rs12645070	57770106	A/G	1.05 (1.03—1.07)	3.1e-08	0.23
Nikpay	2015	Varied	4	REST	REST	rs17087335	Data not provided	T	1.06 (1.04-1.09)	4.6e-08	0.21
Aragam	2022	European	4	SHROOM3	SHROOM3	rs12500824	77416627	A	1.031(1.02-1.041)	3.15e-09	0.355
Ishigaki	2020	Japan	4	SHROOM3	SHROOM3	rs12500824	Data not provided	A	Data not provided	1.64e-10	Data not provided
Ishigaki	2020	Japan	4	SNP not mapped to gene	SNP not mapped to gene	rs11099493	Data not provided	A	Data not provided	2.49e-10	Data not provided
Ishigaki	2020	Japan	4	SNP not mapped to gene	SNP not mapped to gene	rs7678555	Data not provided	A	Data not provided	1.23e-14	Data not provided
Zhao	2017	European	4	SNP not mapped to gene	SNP not mapped to gene	rs4689388	6270056	A	Data not provided	7.62e-15	Data not provided
Zhao	2017	European	4	SNP not mapped to gene	SNP not mapped to gene	rs6813195	153520475	T	Data not provided	7.12e-09	Data not provided
Zhao	2017	East Asian	4	SNP not mapped to gene	SNP not mapped to gene	rs6815464	1309901	G	Data not provided	4.93e-10	Data not provided
Zhao	2017	European	4	SNP not mapped to gene	SNP not mapped to gene	rs7674212	103988899	T	Data not provided	6.85e-09	Data not provided
Koyama	2020	Japan, European	4	SORBS2	SORBS2	rs7680806	186692853	C	Data not provided	3e-08	Data not provided
Koyama	2020	Japan	4	SPINK	SPINK2	rs55762216	57765731	C	Data not provided	4e-09	Data not provided
Matsunaga	2020	Japan, European	4	SPINK2	SPINK2	rs12645070	57770106	A/G	1.05 (1.03—1.07)	3.1e-08	0.23
Matsunaga	2020	Japan, European	4	TTC29	TTC29	rs73855810	148383424	A/G	1.07 (1.05—1.09)	1.94e-12	0.17
Ishigaki	2020	Japan	4	UNC5C	UNC5C	rs3775058	Data not provided	A	Data not provided	7.63e-09	Data not provided
Aragam	2022	European	4	ZNF827	ZNF827	rs13124853	146784774	A	1.03(1.02-1.04)	3.14e-09	0.531
Koyama	2020	Japan, European	4	ZNF827	ZNF827	rs10006310	146809998	G	Data not provided	3.2e-09	Data not provided
Koyama	2020	Japan, European	5	ANKRD31	ANKRD31	rs13354746	74619132	T	Data not provided	2.5e-08	Data not provided
Aragam	2022	European	5	ANKRD55	ANKRD55	rs62362364	55441571	C	0.963(0.951-0.975)	2.94e-09	0.208
Aragam	2022	European	5	ARHGAP26	ARHGAP26	rs3776307	142494165	A	0.965(0.955-0.975)	6.7e-12	0.549
Howson	2017	European East Asian South Asian African American	5	ARHGAP26	ARHGAP26	rs246600	142516897	C	1.04 (1.03–1.06)	1.51e-08	0.48
Ishigaki	2020	Japan	5	ARHGAP26	ARHGAP26	rs246600	Data not provided	T	Data not provided	6.53e-17	Data not provided
Tcheandjieu	2022	White	5	ARL15	ARL15	rs7719168	53292390	A	Data not provided	3.89e-09	Data not provided
Aragam	2022	European	5	LOC285696	BASP1-AS1	rs2652682	17113657	A	0.971	1e-09	0.851
Aragam	2022	European	5	IRF-AS1	CARINH	rs10477741	131795310	T	0.953(0.939-0.967)	3.49e-11	0.867
Aragam	2022	European	5	DMXL1	DMXL1	rs13169691	118448279	T	1.041(1.026-1.056)	2.58e-08	0.151
Aragam	2022	European	5	FBN2	FBN2	rs6883598	127926190	A	0.966(0.956-0.977)	9.74e-10	0.735
Aragam	2022	European	5	FER	FER	rs112949822	108085190	A	0.947(0.93-0.964)	1.14e-09	0.083
Aragam	2022	European	5	FGF1	FGF1	rs249760	141915692	T	1.032(1.021-1.044)	4.05e-08	0.244
Koyama	2020	Japan, European	5	FGF1	FGF1	rs7703260	141901900	C	Data not provided	2.4e-11	Data not provided
Aragam	2022	European	5	HMGCR	HMGCR	rs12916	74656539	T	0.972(0.963-0.982)	1.31e-08	0.593
Koyama	2020	Japan, European	5	HMGCR	HMGCR	rs13354746	74619132	T	Data not provided	2.5e-08	Data not provided
Koyama	2020	Japan	5	IRX1	IRX1	rs10041378	4094165	T	Data not provided	5.6e-09	Data not provided
Koyama	2020	Japan, European	5	IRX1	IRX1	rs10063823	4011811	C	Data not provided	7.9e-07	Data not provided
Aragam	2022	European	5	ITGA1	ITGA1	rs4074793	52193125	A	0.949(0.932-0.966)	1.61e-08	0.923
Koyama	2020	Japan	5	LINC02114	LINC02114	rs10041378	4094165	T	Data not provided	5.6e-09	Data not provided
Koyama	2020	Japan, European	5	LINC02114	LINC02114	rs10063823	4011811	C	Data not provided	7.9e-07	Data not provided
Ishigaki	2020	Japan	5	LOC101928448	LOC101928448	rs3936511	Data not provided	A	Data not provided	3.74e-08	Data not provided
Charmet	2018	European	5	MAP1B	MAP1B	rs115829748	71394387	T	3.16	1.36e-09	0.04
Aragam	2022	European	5	MAP3K1	MAP3K1	rs3936510	55860866	T	1.047(1.034-1.06)	2.6e-13	0.187
Ishigaki	2020	Japan	5	LOC553103	MIR3936HG	rs273909	Data not provided	A	Data not provided	4.74e-10	Data not provided
Ishigaki	2020	Japan	5	SEMA5A	SEMA5A	rs112941079	Data not provided	A	Data not provided	3.75e-13	Data not provided
Aragam	2022	European	5	SGCD	SGCD	rs157333	156117200	C	1.039	1.3e-11	0.769
Aragam	2022	European	5	SKP2	SKP2	rs5867305*	36157262	CA	0.967	3.9e-08	0.454
Ishigaki	2020	Japan	5	SLC22A4	SLC22A4	rs273909	Data not provided	A	Data not provided	4.74e-10	Data not provided
Tcheandjieu	2022	White	5	SLC27A6	SLC27A6	rs79968656	127998177	A	Data not provided	4.98e-08	Data not provided
Ishigaki	2020	Japan	5	SNHG18	SNHG18	rs112941079	Data not provided	A	Data not provided	3.75e-13	Data not provided
Koyama	2020	Japan, European	5	SNHG18	SNHG18	rs1508798	9556694	C	Data not provided	6.2e-08	Data not provided
Aragam	2022	European	5	SNORD123	SNORD123	rs17263917	9552338	A	0.946(0.933-0.959)	1.45e-15	0.15
Ishigaki	2020	Japan	5	SNORD123	SNORD123	rs112941079	Data not provided	A	Data not provided	3.75e-13	Data not provided
Zhao	2017	European	5	SNP not mapped to gene	SNP not mapped to gene	rs4457053	76424949	A	Data not provided	9.31e-11	Data not provided
Zhao	2017	European	5	SNP not mapped to gene	SNP not mapped to gene	rs459193	55806751	G	Data not provided	1.48e-11	Data not provided
Zhao	2017	East Asian	5	SNP not mapped to gene	SNP not mapped to gene	rs459193	55806751	G	Data not provided	1.04e-10	Data not provided
Koyama	2020	Japan, European	5	SPRY4-AS1	SPRY4-AS1	rs7703260	141901900	C	Data not provided	2.4e-11	Data not provided
Aragam	2022	European	5	SRFBP1	SRFBP1	rs4345341	121278751	A	1.038(1.026-1.052)	3.87e-09	0.182
Koyama	2020	Japan, European	5	TAS2R1	TAS2R1	rs1508798	9556694	C	Data not provided	6.2e-08	Data not provided
Koyama	2020	Japan, European	6	ANKRD6	ANKRD6	rs9351209	90314917	G	Data not provided	1.8e-08	Data not provided
Schunkert	2011	European	6	ANKS1A	ANKS1A	rs17609940	Data not provided	G	1.07 (1.05-1.10)	2.21e-06	0.75
Matsunaga	2020	Japan, European	6	ATF6B	ATF6B	rs3130342	32080146	C/A	1.08 (1.05—1.11)	3.1e-09	0.83
Aragam	2022	European	6	UHRF1BP1	BLTP3A	rs9469899	34793124	A	1.036(1.025-1.046)	1.47e-11	0.358
Ishigaki	2020	Japan	6	C2	C2	rs644045	Data not provided	A	Data not provided	2.8e-13	Data not provided
Nelson	2017	European	6	C2	C2	rs3130683*	22144 days, 22:47:00	T/C	1.08 (1.05,1.11)	2.8e-08	Data not provided
Koyama	2020	Japan	6	CD109	CD109	rs56171536	74415868	C	Data not provided	4.2e-08	Data not provided
Ishigaki	2020	Japan	6	CDKN1A	CDKN1A	rs1321309	Data not provided	A	Data not provided	3.48e-08	Data not provided
Aragam	2022	European	6	CENPW	CENPW	rs35510806	126678331	T	1.034(1.023-1.045)	5.13e-10	0.519
Ishigaki	2020	Japan	6	CENPW	CENPW	rs1591805	Data not provided	A	Data not provided	1.17e-10	Data not provided
Ishigaki	2020	Japan	6	FGD5	FGD5	rs34991912	Data not provided	T	Data not provided	3.21e-11	Data not provided
Aragam	2022	European	6	FHL5	FHL5	rs2983896	97029871	A	0.965(0.954-0.976)	1.44e-09	0.22
Ishigaki	2020	Japan	6	FKBP5	FKBP5	rs1334894	Data not provided	T	Data not provided	4.84e-08	Data not provided
Aragam	2022	European	6	FOXC1	FOXC1	rs72836800	1617327	T	1.052(1.036-1.068)	3.11e-11	0.873
Tcheandjieu	2022	White	6	GABBR1	GABBR1	rs29266	29575279	A	Data not provided	1.07e-09	Data not provided
Takeuchi	2012	Japan	6	HIST1H2BL	H2BC13	rs9295749	27875374	T	2.1	1.48e-11	0.137
Aragam	2022	European	6	HBS1L	HBS1L	rs9399136	135402339	T	1.028	2e-08	0.657
Takeuchi	2012	Japan	6	HCG9	HCG9	rs2735076	30051469	T	1.68	7.67e-09	0.213
Aragam	2022	European	6	HDGFL1	HDGFL1	rs6909752	22612629	A	1.036(1.025-1.046)	1.67e-11	0.347
Koyama	2020	Japan, European	6	HDGFL1	HDGFL1	rs13200993	22612912	T	Data not provided	2.6e-18	Data not provided
Matsunaga	2020	Japan, European	6	HDGFL1	HDGFL1	rs6456496	22599386	C/G	1.05 (1.03—1.07)	4.66e-09	0.33
Nelson	2017	European	6	HDGFL1	HDGFL1	rs6909752	22612629	A	1.051 (1.034-1.069)	5.59e-09	0.351
Takeuchi	2012	Japan	6	DQB	HLA-DQB1	rs11752643	32 777 351	T	2.08 (1.65-2.62)	2e-09	0.06
Takeuchi	2012	Japan	6	HLA-DRB1	HLA-DRB1	rs2157339	32619650	T	2.14	3.35e-10	0.126
Takeuchi	2012	Japan	6	DRB	HLA-DRB1	rs11752643	32 777 351	T	2.08 (1.65-2.62)	2e-09	0.06
Koyama	2020	Japan, European	6	IBTK	IBTK	rs10806235	82703335	T	Data not provided	2.1e-09	Data not provided
Ishigaki	2020	Japan	6	C6orf106	ILRUN	rs2814944	Data not provided	A	Data not provided	2.15e-11	Data not provided
Aragam	2022	European	6	KCNK5	KCNK5	rs733701	39171862	T	1.044(1.032-1.056)	2.82e-13	0.254
Ishigaki	2020	Japan	6	KCNK5	KCNK5	rs10947789	Data not provided	T	Data not provided	7.63e-12	Data not provided
Koyama	2020	Japan, European	6	KCNK5	KCNK5	rs10947786	39156410	A	Data not provided	1.6e-15	Data not provided
Matsunaga	2020	Japan, European	6	KCNK5	KCNK5	rs55902013	39150657	C/G	1.06 (1.04—1.08)	3.85e-10	0.8
Nikpay	2015	Varied	6	KCNK5	KCNK5	rs56336142	Data not provided	T/C	1.07 (1.04, 1.09)	1.85e-08	0.807
Koyama	2020	Japan, European	6	LINC01512	LINC01512	rs998584	43757896	A	Data not provided	2.4e-14	Data not provided
Koyama	2020	Japan, European	6	LINC01526	LINC01526	rs10806235	82703335	T	Data not provided	2.1e-09	Data not provided
Koyama	2020	Japan, European	6	LOC100506188	LOC100506188	rs11752218	57145562	T	Data not provided	1.5e-17	Data not provided
Koyama	2020	Japan	6	LOC101929705	LOC101929705	rs149372871	44048051	T	Data not provided	3.7e-08	Data not provided
Koyama	2020	Japan, European	6	LOC105374972	LOC105374972	rs13200993	22612912	T	Data not provided	2.6e-18	Data not provided
Aragam	2022	European	6	LPA	LPA	rs192425087	161032250	T	0.706(0.642-0.777)	7.15e-13	0.99
Aragam	2022	European	6	LPA	LPA	rs79018195	161024291	T	0.708(0.632-0.794)	3.38e-09	0.991
Aragam	2022	European	6	LPA	LPA	rs10455872	161010118	A	0.738(0.723-0.753)	2.18e-186	0.932
Aragam	2022	European	6	LPA	LPA	rs1998043	161097871	A	0.94(0.928-0.952)	1.46e-20	0.835
Aragam	2022	European	6	LPA	LPA	rs73596816	161017363	A	1.112(1.081-1.144)	3.56e-13	0.034
Aragam	2022	European	6	LPA	LPA	rs28867400	161104918	A	1.439(1.315-1.575)	2.7e-15	0.009
IBC 50K CAD Consortium	2011	European South Asian	6	LPA	LPA	rs10455872	160930108	G	1.44 (1.33-1.55	1.2e-20	0.07
IBC 50K CAD Consortium	2011	European	6	LPA	LPA	rs10455872	160930108	G	1.45 (1.34-1.57	1.5e-20	0.07
Ishigaki	2020	Japan	6	LPA	LPA	rs55730499	Data not provided	T	Data not provided	9.78e-154	Data not provided
Koyama	2020	Japan, European	6	LPA	LPA	rs56393506	161089307	T	Data not provided	3.3e-103	Data not provided
Koyama	2020	Japan	6	LPA	LPA	rs932631509	161001428	C	Data not provided	3.7e-17	Data not provided
Matsunaga	2020	Japan, European	6	LPA	LPA	rs56393506	161089307	T/C	1.15 (1.13—1.18)	5.12e-34	0.16
Nelson	2017	European	6	LPA	LPA	rs10455872	111812 days, 19:58:00	G/A	1.31 (1.27,1.36)	1.7e-49	Data not provided
Nikpay	2015	Varied	6	LPA	LPA	rs55730499	Data not provided	T/C	1.37 (1.31, 1.44)	5.39e-39	0.056
Schunkert	2011	European	6	LPA	LPA	rs3798220	Data not provided	C	1.51 (1.33-1.70)	3e-11	0.02
Tcheandjieu	2022	MVP Hispanics	6	LPA	LPA	rs10455872	161010118	A	Data not provided	1.86e-211	Data not provided
Tcheandjieu	2022	MVP Blacks	6	LPA	LPA	rs10455872	161010118	A	Data not provided	1.86e-211	Data not provided
Tcheandjieu	2022	White	6	LPA	LPA	rs55730499	161005610	C	Data not provided	6.44e-95	0.0654
Nelson	2017	European	6	LPAL2	LPAL2	rs10455872	111812 days, 19:58:00	G/A	1.31 (1.27,1.36)	1.7e-49	Data not provided
Nikpay	2015	Varied	6	LPAL2	LPAL2	rs55730499	Data not provided	T/C	1.37 (1.31, 1.44)	5.39e-39	0.056
Tcheandjieu	2022	White	6	LPAL2	LPAL2	rs55730499	161005610	C	Data not provided	6.44e-95	0.0654
Aragam	2022	European	6	MICA	MICA	rs9266631	31346898	A	0.958(0.946-0.97)	5.92e-11	0.207
Koyama	2020	Japan	6	MRPL14	MRPL14	rs149372871	44048051	T	Data not provided	3.7e-08	Data not provided
Franceschini	2011	White	6	MTHFD1L	MTHFD1L	rs6922269	Data not provided	A	1.09 (1.06, 1.13	1.8e-09	Data not provided
Koyama	2020	Japan	6	MUC22	MUC22	rs139141104	30989021	G	Data not provided	1.2e-18	Data not provided
Wakim	2021	Lebanese	6	MUCL3	MUCL3	rs9391637	30945130	A	Data not provided	1.6e-08	Data not provided
Wakim	2021	Lebanese	6	NAPGP2	NAPGP2	rs9295937	30961632	A	Data not provided	1.58e-08	Data not provided
Matsunaga	2020	Japan, European	6	NRSN1	NRSN1	rs6456496	22599386	C/G	1.05 (1.03—1.07)	4.66e-09	0.33
Ishigaki	2020	Japan	6	PANDAR	PANDAR	rs1321309	Data not provided	A	Data not provided	3.48e-08	Data not provided
Aragam	2022	European	6	PHACTR1	PHACTR1	rs9349379	12903957	A	0.892(0.884-0.901)	4.02e-114	0.586
Huang	2022	British Pakistani and Bangladeshi	6	PHACTR1	PHACTR1	rs9349379	12903957	A	Data not provided	1e-35	Data not provided
Ishigaki	2020	Japan	6	PHACTR1	PHACTR1	rs9349379	Data not provided	A	Data not provided	2.72e-76	Data not provided
Koyama	2020	Japan, European	6	PHACTR1	PHACTR1	rs9349379	12903957	G	Data not provided	4.3e-104	Data not provided
Koyama	2020	Japan	6	PHACTR1	PHACTR1	rs9349379	12903957	G	Data not provided	5.4e-29	Data not provided
Matsunaga	2020	Japan, European	6	PHACTR1	PHACTR1	rs9381634	13022728	A/G	1.05 (1.03—1.06)	3.31e-08	0.3
Matsunaga	2020	Japan	6	PHACTR1	PHACTR1	rs2876301	12907411	T/C	1.15 (1.09—1.21)	1.72e-08	0.81
Nelson	2017	European	6	PHACTR1	PHACTR1	rs9349379*	8961 days, 7:57:00	G/A	1.11 (1.09,1.13)	1e-35	Data not provided
Nikpay	2015	Varied	6	PHACTR1	PHACTR1	rs9349379	Data not provided	G/A	1.14 (1.12, 1.16)	1.81e-42	0.432
Schunkert	2011	European	6	PHACTR1	PHACTR1	rs12526453	Data not provided	C	1.10 (1.06-1.13)	1.15e-09	0.67
Tcheandjieu	2022	MVP Hispanics	6	PHACTR1	PHACTR1	rs12215208	12850294	T	Data not provided	5.85e-42	Data not provided
Tcheandjieu	2022	White	6	PHACTR1	PHACTR1	rs9349379	12903957	A	Data not provided	1.01e-41	0.6042
Tcheandjieu	2022	MVP Hispanics	6	PHACTR1	PHACTR1	rs9349379	12903957	A	Data not provided	7.91e-101	Data not provided
Aragam	2022	European	6	PLEKHG1	PLEKHG1	rs17080093	150997440	T	0.951(0.934-0.968)	2.39e-08	0.078
Ishigaki	2020	Japan	6	PLEKHG1	PLEKHG1	rs17080091	Data not provided	T	Data not provided	6.09e-09	Data not provided
Aragam	2022	European	6	PLG	PLG	rs184278183	161177756	T	1.445(1.361-1.535)	2.47e-33	0.008
Aragam	2022	European	6	PLG	PLG	rs186696265	161111700	T	1.677(1.605-1.753)	8.54e-116	0.014
Koyama	2020	Japan, European	6	PLG	PLG	rs56393506	161089307	T	Data not provided	3.3e-103	Data not provided
Nelson	2017	European	6	PLG	PLG	rs10455872	111812 days, 19:58:00	G/A	1.31 (1.27,1.36)	1.7e-49	Data not provided
Nikpay	2015	Varied	6	PLG	PLG	rs4252185	Data not provided	C/T	1.34 (1.28, 1.41)	1.64e-32	0.06
Tcheandjieu	2022	White	6	PLG	PLG	rs55730499	161005610	C	Data not provided	6.44e-95	0.0654
Aragam	2022	European	6	PRIM2	PRIM2	rs11752218	57145562	T	1.078(1.057-1.099)	4.01e-14	0.067
Koyama	2020	Japan, European	6	PRIM2	PRIM2	rs11752218	57145562	T	Data not provided	1.5e-17	Data not provided
Aragam	2022	European	6	PTK7	PTK7	rs1034246	43068370	T	0.966(0.955-0.976)	6.39e-10	0.263
Tcheandjieu	2022	MVP Hispanics	6	RP3-323P13.2	RP3-323P13.2	rs12203224	134101494	T	Data not provided	1.06e-16	Data not provided
Matsunaga	2020	Japan, European	6	SAYSD1	SAYSD1	rs55902013	39150657	C/G	1.06 (1.04—1.08)	3.85e-10	0.8
Takeuchi	2012	Japan	6	SLC17A4	SLC17A4	rs3734526	25887715	C	2.56	1.69e-11	0.093
Aragam	2022	European	6	SLC22A2	SLC22A2	rs56195640	160720747	A	1.096(1.065-1.127)	2.58e-10	0.117
IBC 50K CAD Consortium	2011	European South Asian	6	SLC22A2	SLC22A2	rs10455872	160930108	G	1.44 (1.33-1.55	1.2e-20	0.07
IBC 50K CAD Consortium	2011	European	6	SLC22A2	SLC22A2	rs10455872	160930108	G	1.45 (1.34-1.57	1.5e-20	0.07
Nelson	2017	European	6	SLC22A3	SLC22A3	rs10455872	111812 days, 19:58:00	G/A	1.31 (1.27,1.36)	1.7e-49	Data not provided
Nikpay	2015	Varied	6	SLC22A3	SLC22A3	rs55730499	Data not provided	T/C	1.37 (1.31, 1.44)	5.39e-39	0.056
Tcheandjieu	2022	MVP Hispanics	6	SLC22A3	SLC22A3	rs3918291	160828142	T	Data not provided	2.7e-19	Data not provided
Tcheandjieu	2022	White	6	SLC22A3	SLC22A3	rs55730499	161005610	C	Data not provided	6.44e-95	0.0654
Aragam	2022	European	6	SLC2A12	SLC2A12	rs2492304	134378151	A	1.036(1.026-1.046)	1.06e-12	0.489
Koyama	2020	Japan, European	6	C6orf48	SNHG32	rs11968400	31804729	T	Data not provided	6.3e-12	Data not provided
Fall	2018	Asian	6	SNP not mapped to gene	SNP not mapped to gene	rs74617387	Data not provided	DATA noT provided	0.91 (0.38, 2.18)	Data not provided	Data not provided
Fall	2018	Black	6	SNP not mapped to gene	SNP not mapped to gene	rs74617386	Data not provided	DATA noT provided	0.99 (0.11, 9.11)	Data not provided	Data not provided
Fall	2018	European, non-british white	6	SNP not mapped to gene	SNP not mapped to gene	rs74617385	Data not provided	DATA noT provided	1.35 (1.01, 1.79)	Data not provided	Data not provided
Fall	2018	British	6	SNP not mapped to gene	SNP not mapped to gene	rs74617384	Data not provided		1.38 (1.26, 1.51	3.2e-12	Data not provided
Ishigaki	2020	Japan	6	SNP not mapped to gene	SNP not mapped to gene	rs4613862	Data not provided	A	Data not provided	6.58e-10	Data not provided
Ishigaki	2020	Japan	6	SNP not mapped to gene	SNP not mapped to gene	rs6909752	Data not provided	A	Data not provided	5.71e-14	Data not provided
Ishigaki	2020	Japan	6	SNP not mapped to gene	SNP not mapped to gene	rs71566846	Data not provided	T	Data not provided	3.24e-13	Data not provided
Takeuchi	2012	Japan	6	SNP not mapped to gene	SNP not mapped to gene	rs181997	33008696	C	1.64	2.1e-08	0.217
Takeuchi	2012	Japan	6	SNP not mapped to gene	SNP not mapped to gene	rs4713653	33755572	A	1.64	3.47e-08	0.22
Takeuchi	2012	Japan	6	SNP not mapped to gene	SNP not mapped to gene	rs501220	25981004	T	1.67	4.97e-08	0.184
Takeuchi	2012	Japan	6	SNP not mapped to gene	SNP not mapped to gene	rs2743941	29863430	A	1.7	4.45e-08	0.171
Takeuchi	2012	Japan	6	SNP not mapped to gene	SNP not mapped to gene	rs2523535	31444229	C	1.76	8.05e-10	0.192
Takeuchi	2012	Japan	6	SNP not mapped to gene	SNP not mapped to gene	rs154972	33008629	T	1.93	1.25e-10	0.166
Takeuchi	2012	Japan	6	SNP not mapped to gene	SNP not mapped to gene	rs2508015	31118179	T	1.97	1.53e-09	0.132
Takeuchi	2012	Japan	6	SNP not mapped to gene	SNP not mapped to gene	rs11758087	29872422	A	2	2.49e-09	0.122
Takeuchi	2012	Japan	6	SNP not mapped to gene	SNP not mapped to gene	rs1362076	29549148	A	2.01	2.03e-09	0.121
Takeuchi	2012	Japan	6	SNP not mapped to gene	SNP not mapped to gene	rs2596574	31442153	A	2.01	2.05e-08	0.102
Takeuchi	2012	Japan	6	SNP not mapped to gene	SNP not mapped to gene	rs9461366	27418512	A	2.01	1.01e-10	0.14
Takeuchi	2012	Japan	6	SNP not mapped to gene	SNP not mapped to gene	rs3129214	33225236	G	2.02	7.22e-09	0.109
Takeuchi	2012	Japan	6	SNP not mapped to gene	SNP not mapped to gene	rs3129234	33219325	G	2.02	8.13e-09	0.109
Takeuchi	2012	Japan	6	SNP not mapped to gene	SNP not mapped to gene	rs756440	33230309	T	2.02	8.13e-09	0.109
Takeuchi	2012	Japan	6	SNP not mapped to gene	SNP not mapped to gene	rs9461362	27411906	T	2.02	9.09e-11	0.14
Takeuchi	2012	Japan	6	SNP not mapped to gene	SNP not mapped to gene	rs7754200	33218911	A	2.03	5.63e-09	0.109
Takeuchi	2012	Japan	6	SNP not mapped to gene	SNP not mapped to gene	rs9262560	31116605	T	2.03	1.98e-09	0.119
Takeuchi	2012	Japan	6	SNP not mapped to gene	SNP not mapped to gene	rs3757333	30136585	A	2.04	8.18e-10	0.124
Takeuchi	2012	Japan	6	SNP not mapped to gene	SNP not mapped to gene	rs11753872	29844921	A	2.06	6.49e-10	0.122
Takeuchi	2012	Japan	6	SNP not mapped to gene	SNP not mapped to gene	rs16867808	27571663	C	2.06	4.72e-11	0.136
Takeuchi	2012	Japan	6	SNP not mapped to gene	SNP not mapped to gene	rs3129223	33221175	G	2.06	5.25e-09	0.108
Takeuchi	2012	Japan	6	SNP not mapped to gene	SNP not mapped to gene	rs6940467	31550116	G	2.08	1.07e-10	0.135
Takeuchi	2012	Japan	6	SNP not mapped to gene	SNP not mapped to gene	rs2064092	27619350	A	2.09	2.09e-11	0.136
Takeuchi	2012	Japan	6	SNP not mapped to gene	SNP not mapped to gene	rs411538	28663429	T	2.09	1.18e-09	0.111
Takeuchi	2012	Japan	6	SNP not mapped to gene	SNP not mapped to gene	rs911178	28682394	T	2.09	1.34e-09	0.11
Takeuchi	2012	Japan	6	SNP not mapped to gene	SNP not mapped to gene	rs10484404	28163474	T	2.1	9.88e-10	0.112
Takeuchi	2012	Japan	6	SNP not mapped to gene	SNP not mapped to gene	rs17475879	30472487	T	2.11	1.58e-10	0.125
Takeuchi	2012	Japan	6	SNP not mapped to gene	SNP not mapped to gene	rs9468076	27446869	T	2.11	1.28e-11	0.137
Takeuchi	2012	Japan	6	SNP not mapped to gene	SNP not mapped to gene	rs6910968	28012160	T	2.13	5.59e-10	0.112
Takeuchi	2012	Japan	6	SNP not mapped to gene	SNP not mapped to gene	rs9267546	31781415	A	2.16	1.67e-10	0.117
Takeuchi	2012	Japan	6	SNP not mapped to gene	SNP not mapped to gene	rs6456730	26592355	C	2.17	1.45e-09	0.101
Takeuchi	2012	Japan	6	SNP not mapped to gene	SNP not mapped to gene	rs6903982	27653723	C	2.17	4.29e-12	0.135
Takeuchi	2012	Japan	6	SNP not mapped to gene	SNP not mapped to gene	rs6918631	28420435	T	2.17	3.18e-10	0.109
Takeuchi	2012	Japan	6	SNP not mapped to gene	SNP not mapped to gene	rs7356849	26504718	C	2.17	9.1e-10	0.104
Takeuchi	2012	Japan	6	SNP not mapped to gene	SNP not mapped to gene	rs9295769	28412548	G	2.17	3.05e-10	0.109
Takeuchi	2012	Japan	6	SNP not mapped to gene	SNP not mapped to gene	rs2523476	31469403	A	2.18	1.98e-10	0.116
Takeuchi	2012	Japan	6	SNP not mapped to gene	SNP not mapped to gene	rs2523477	31468368	G	2.18	2.07e-10	0.116
Takeuchi	2012	Japan	6	SNP not mapped to gene	SNP not mapped to gene	rs3130361	30447543	A	2.19	9.14e-12	0.132
Takeuchi	2012	Japan	6	SNP not mapped to gene	SNP not mapped to gene	rs492899	32041497	G	2.2	5.17e-10	0.104
Takeuchi	2012	Japan	6	SNP not mapped to gene	SNP not mapped to gene	rs2281027	26554684	C	2.23	3.91e-10	0.102
Takeuchi	2012	Japan	6	SNP not mapped to gene	SNP not mapped to gene	rs9261588	30318786	T	2.23	1.28e-11	0.123
Takeuchi	2012	Japan	6	SNP not mapped to gene	SNP not mapped to gene	rs12210887	31923702	T	2.24	3.05e-11	0.117
Takeuchi	2012	Japan	6	SNP not mapped to gene	SNP not mapped to gene	rs9277937	33292872	T	2.24	1.01e-08	0.085
Takeuchi	2012	Japan	6	SNP not mapped to gene	SNP not mapped to gene	rs2596551	31440218	C	2.27	5.46e-11	0.115
Takeuchi	2012	Japan	6	SNP not mapped to gene	SNP not mapped to gene	rs3892710	32790840	T	2.35	2.77e-12	0.117
Takeuchi	2012	Japan	6	SNP not mapped to gene	SNP not mapped to gene	rs6911476	26720342	T	2.38	3.76e-11	0.1
Takeuchi	2012	Japan	6	SNP not mapped to gene	SNP not mapped to gene	rs2076890	25528723	A	2.41	1.43e-10	0.094
Takeuchi	2012	Japan	6	SNP not mapped to gene	SNP not mapped to gene	rs12663103	32269302	C	2.42	5.54e-12	0.106
Takeuchi	2012	Japan	6	SNP not mapped to gene	SNP not mapped to gene	rs204999	32217957	G	2.42	2.46e-12	0.11
Takeuchi	2012	Japan	6	SNP not mapped to gene	SNP not mapped to gene	rs11752643	32777351	T	2.48	1.44e-12	0.106
Takeuchi	2012	Japan	6	SNP not mapped to gene	SNP not mapped to gene	rs6932003	27098170	T	2.5	5.21e-12	0.1
Takeuchi	2012	Japan	6	SNP not mapped to gene	SNP not mapped to gene	rs3130215	33182941	G	2.51	1.32e-10	0.086
Takeuchi	2012	Japan	6	SNP not mapped to gene	SNP not mapped to gene	rs10947460	33936212	G	2.56	4.91e-10	0.08
Takeuchi	2012	Japan	6	SNP not mapped to gene	SNP not mapped to gene	rs3818532	33787785	A	2.63	1.65e-10	0.079
Takeuchi	2012	Japan	6	SNP not mapped to gene	SNP not mapped to gene	rs13203745	33895724	T	2.65	1.04e-10	0.08
Takeuchi	2012	Japan	6	SNP not mapped to gene	SNP not mapped to gene	rs68191	33588716	T	2.7	8.01e-12	0.086
Takeuchi	2012	Japan	6	SNP not mapped to gene	SNP not mapped to gene	rs2296340	33738450	C	2.83	4.68e-12	0.083
Takeuchi	2012	Japan	6	SNP not mapped to gene	SNP not mapped to gene	rs423639	33095752	C	2.83	1.87e-12	0.087
Takeuchi	2012	Japan	6	SNP not mapped to gene	SNP not mapped to gene	rs9276991	33089826	A	2.83	1.94e-12	0.087
Takeuchi	2012	Japan	6	SNP not mapped to gene	SNP not mapped to gene	rs3800397	35267986	C	2.85	1.59e-10	0.068
Takeuchi	2012	Japan	6	SNP not mapped to gene	SNP not mapped to gene	rs10947463	33955055	G	3.01	1.19e-12	0.08
Tcheandjieu	2022	White	6	SNP not mapped to gene	SNP not mapped to gene	rs11152953	96894305	T	Data not provided	8.7e-10	Data not provided
The Coronary Artery Disease (C4D) Genetics Consortium	2011	European South Asian	6	SNP not mapped to gene	SNP not mapped to gene	rs9349379	13011943		Data not provided	5.76e-19	Data not provided
The Coronary Artery Disease (C4D) Genetics Consortium	2011	South Asian	6	SNP not mapped to gene	SNP not mapped to gene	rs9349379	13011943		Data not provided	4.49e-10	Data not provided
The Coronary Artery Disease (C4D) Genetics Consortium	2011	European	6	SNP not mapped to gene	SNP not mapped to gene	rs9349379	13011943		Data not provided	1.19e-09	Data not provided
Wakim	2021	Lebanese	6	SNP not mapped to gene	SNP not mapped to gene	rs9368648	30956152	C	Data not provided	2.77e-09	Data not provided
Zhao	2017	European	6	SNP not mapped to gene	SNP not mapped to gene	rs3130501	31136453	G	Data not provided	6.26e-09	Data not provided
Zhao	2017	European	6	SNP not mapped to gene	SNP not mapped to gene	rs7754840	20661250	C	Data not provided	2.48e-31	Data not provided
Zhao	2017	East Asian	6	SNP not mapped to gene	SNP not mapped to gene	rs7754840	20661250	C	Data not provided	2.23e-29	Data not provided
Zhao	2017	European	6	SNP not mapped to gene	SNP not mapped to gene	rs9505118	7290437	G	Data not provided	1.1e-09	Data not provided
Koyama	2020	Japan, European	6	TAB2	TAB2	rs2744427	149714790	T	Data not provided	2.4e-08	Data not provided
Aragam	2022	European	6	TARID	TARID	rs6919211	133999868	C	0.965(0.953-0.977)	1e-08	0.816
Ishigaki	2020	Japan	6	EYA4-AS1	TARID	rs2327429	Data not provided	T	Data not provided	3.56e-31	Data not provided
Koyama	2020	Japan, European	6	TARID	TARID	rs2327429	134209837	C	Data not provided	1.5e-45	Data not provided
Koyama	2020	Japan	6	TARID	TARID	rs2327429	134209837	C	Data not provided	2.6e-22	Data not provided
Matsunaga	2020	Japan, European	6	TARID	TARID	rs12193307	134103250	A/G	1.05 (1.04—1.07)	1.53e-10	0.66
Aragam	2022	European	6	TCF21	TCF21	rs6932293	160535878	T	0.769(0.739-0.801)	1.73e-37	0.973
Aragam	2022	European	6	TCF21	TCF21	rs2327426	134202690	T	1.063(1.052-1.074)	4.47e-30	0.698
Ishigaki	2020	Japan	6	TCF21	TCF21	rs2327430	Data not provided	T	Data not provided	3.56e-31	Data not provided
Matsunaga	2020	Japan	6	TCF21	TCF21	rs2327429	134209837	T/C	1.14 (1.10—1.18)	1.09e-12	0.48
Nikpay	2015	Varied	6	TCF21	TCF21	rs12202017	Data not provided	A/G	1.07 (1.05, 1.09)	1.98e-11	0.7
Schunkert	2011	European	6	TCF21	TCF21	rs12190287	Data not provided	C	1.08 (1.06-1.10)	4.64e-11	0.62
Tcheandjieu	2022	White	6	TCF21	TCF21	rs12202017	134173151	A	Data not provided	1.7e-11	0.7061
Aragam	2022	European	6	FAM46A	TENT5A	rs9361867	82595959	T	0.965(0.955-0.975)	5.11e-12	0.458
Aragam	2022	European	6	TFAP2B	TFAP2B	rs62405422	50796905	T	0.967	3.1e-10	0.686
Matsunaga	2020	Japan, European	6	TNXB	TNXB	rs3130342	32080146	C/A	1.08 (1.05—1.11)	3.1e-09	0.83
Aragam	2022	European	6	TRAF3IP2-AS1	TRAF3IP2-AS1	rs9400480	111850597	C	1.029	4.1e-08	0.656
Takeuchi	2012	Japan	6	TRIM39	TRIM39	rs3094065	30390311	A	2.08	8.88e-10	0.118
Tcheandjieu	2022	White	6	UFL1	UFL1	rs11152953	96894305	T	Data not provided	8.7e-10	Data not provided
Aragam	2022	European	6	VEGFA	VEGFA	rs6905288	43758873	A	1.037(1.027-1.048)	5.02e-13	0.571
Ishigaki	2020	Japan	6	VEGFA	VEGFA	rs6905288	Data not provided	A	Data not provided	4e-12	Data not provided
Koyama	2020	Japan, European	6	VEGFA	VEGFA	rs998584	43757896	A	Data not provided	2.4e-14	Data not provided
Tcheandjieu	2022	MVP Hispanics	6	VEGFA	VEGFA	rs6905288	43758873	A	Data not provided	1.4e-12	Data not provided
Feng	2010	Caucasian	6	Block	ZNF292	rs9362399	Data not provided		Data not provided	2.21e-08	0.0049
Ishigaki	2020	Japan	7	BCAP29	BCAP29	rs2189839	Data not provided	A	Data not provided	4.53e-08	Data not provided
Matsunaga	2020	Japan, European	7	BCAP29	BCAP29	rs2107713	107232369	T/C	1.05 (1.03—1.07))	4.82e-08	0.3
Aragam	2022	European	7	CCM2	CCM2	rs2107732	45077978	A	0.952(0.936-0.968)	1.53e-08	0.092
Ishigaki	2020	Japan	7	CCM2	CCM2	rs2107732	Data not provided	A	Data not provided	3.64e-08	Data not provided
Koyama	2020	Japan, European	7	CCT6A	CCT6A	rs6593297	56122058	T	Data not provided	4e-09	Data not provided
Barbalic	2011	African American	7	PFTK1	CDK14	rs1859023	Data not provided	A	0.57 (0.46, 0.69)	1.86e-08	0.31
Aragam	2022	European	7	CFTR	CFTR	rs13222797	117100046	T	0.97(0.96-0.979)	5.51e-10	0.581
Tcheandjieu	2022	White	7	CNPY4	CNPY4	rs35146811	99720994	A	Data not provided	1.58e-08	Data not provided
Aragam	2022	European	7	COG5	COG5	rs12112877	106941324	T	0.966(0.955-0.976)	3.72e-10	0.713
Ishigaki	2020	Japan	7	DAGLB	DAGLB	rs7797644	Data not provided	T	Data not provided	2.1e-08	Data not provided
Koyama	2020	Japan, European	7	DUS4L	DUS4L	rs11977187	107210383	T	Data not provided	8.1e-10	Data not provided
Feng	2010	Caucasian	7	EIF4H	EIF4H	rs150880	Data not provided		Data not provided	1.13e-15	0.0119
Tcheandjieu	2022	White	7	ETV1	ETV1	rs2073533	14029739	T	Data not provided	3.63e-08	Data not provided
Aragam	2022	European	7	HDAC9	HDAC9	rs2107595	19049388	A	1.067(1.054-1.081)	3.61e-24	0.176
Koyama	2020	Japan, European	7	HDAC9	HDAC9	rs2107595	19049388	A	Data not provided	1.4e-31	Data not provided
Koyama	2020	Japan	7	HDAC9	HDAC9	rs57301765	19052733	A	Data not provided	7.6e-09	Data not provided
Matsunaga	2020	Japan, European	7	HDAC9	HDAC9	rs2107595	19049388	A/G	1.07 (1.05—1.09)	1.34e-14	0.2
Nelson	2017	European	7	HDAC9	HDAC9	rs2107595	13229 days, 0:48:00	A/G	1.08 (1.06,1.10)	3.4e-13	Data not provided
Nikpay	2015	Varied	7	HDAC9	HDAC9	rs2107595	Data not provided	A/G	1.08 (1.05, 1.10)	8.05e-11	0.2
Tcheandjieu	2022	White	7	HDAC9	HDAC9	rs2107595	19049388	G	Data not provided	1.68e-10	0.1722
Barbalic	2011	African American	7	AC017060.1	LINC02889	rs574007	Data not provided	G	1.61 (1.37,1.90	1.01e-08	0.27
Aragam	2022	European	7	MACC1	MACC1	rs10486389	20300416	A	0.966(0.955-0.976)	6.51e-10	0.719
Aragam	2022	European	7	MAD1L1	MAD1L1	rs62435159	1911281	A	0.963(0.951-0.976)	2.46e-08	0.236
Ishigaki	2020	Japan	7	MAD1L1	MAD1L1	rs10267593	Data not provided	A	Data not provided	1.88e-08	Data not provided
Koyama	2020	Japan, European	7	MAD1L1	MAD1L1	rs10268797	1873756	G	Data not provided	5.1e-08	Data not provided
Aragam	2022	European	7	NOS3	NOS3	rs3918226	150690176	T	1.118(1.098-1.139)	4.6e-32	0.081
Ishigaki	2020	Japan	7	NOS3	NOS3	rs3918226	Data not provided	T	Data not provided	1.35e-20	Data not provided
Nelson	2017	European	7	NOS3	NOS3	rs3918226	104646 days, 5:56:00	T/C	1.13 (1.09,1.17)	1.6e-12	Data not provided
Nikpay	2015	Varied	7	NOS3	NOS3	rs3918226	Data not provided	T	1.14 (1.09-1.19)	1.7e-09	0.06
Aragam	2022	European	7	PARP12	PARP12	rs756142636	139760540	T	0.965(0.952-0.977)	3.81e-08	0.217
Howson	2017	European East Asian South Asian African American	7	PARP12	PARP12	rs10237377	139757136	G	0.95 (0.93–0.97)	1.75e-08	0.35
Ishigaki	2020	Japan	7	PARP12	PARP12	rs10237377	Data not provided	T	Data not provided	6.53e-09	Data not provided
Matsunaga	2020	Japan, European	7	PARP12	PARP12	rs2269997	139723400	G/A	1.05 (1.03—1.07)	1.31e-08	0.74
Aragam	2022	European	7	PDE1C	PDE1C	rs215634	32369148	A	1.026	1.2e-08	0.67
Aragam	2022	European	7	RAC1	RAC1	rs10951983	6446027	A	1.041(1.028-1.054)	1.22e-10	0.782
Aragam	2022	European	7	SEMA3C	SEMA3C	rs1019016	80570562	T	1.029	3.8e-10	0.517
Ishigaki	2020	Japan	7	SNP not mapped to gene	SNP not mapped to gene	rs2107595	Data not provided	A	Data not provided	1.25e-24	Data not provided
Ishigaki	2020	Japan	7	SNP not mapped to gene	SNP not mapped to gene	rs975722	Data not provided	A	Data not provided	4.17e-08	Data not provided
Zhao	2017	European	7	SNP not mapped to gene	SNP not mapped to gene	rs17168486	14898282	T	Data not provided	2.3e-12	Data not provided
Zhao	2017	European	7	SNP not mapped to gene	SNP not mapped to gene	rs864745	28180556	C	Data not provided	7.69e-18	Data not provided
Aragam	2022	European	7	TBX20	TBX20	rs2215614	35277093	A	1.034(1.024-1.045)	2.96e-11	0.622
Koyama	2020	Japan, European	7	TBX20	TBX20	rs4723406	35286471	A	Data not provided	7.9e-11	Data not provided
Koyama	2020	Japan, European	7	TBXAS1	TBXAS1	rs2286200	139715342	G	Data not provided	1.4e-08	Data not provided
Ishigaki	2020	Japan	7	TMEM106B	TMEM106B	rs11509880	Data not provided	A	Data not provided	3.27e-08	Data not provided
Koyama	2020	Japan, European	7	TMEM106B	TMEM106B	rs11509880	12261911	A	Data not provided	3e-08	Data not provided
Koyama	2020	Japan, European	7	TWIST1	TWIST1	rs2107595	19049388	A	Data not provided	1.4e-31	Data not provided
Koyama	2020	Japan	7	TWIST1	TWIST1	rs57301765	19052733	A	Data not provided	7.6e-09	Data not provided
Matsunaga	2020	Japan, European	7	TWIST1	TWIST1	rs2107595	19049388	A/G	1.07 (1.05—1.09)	1.34e-14	0.2
Aragam	2022	European	7	ZC3HC1	ZC3HC1	rs11556924	129663496	T	0.951(0.942-0.961)	3.78e-21	0.355
Ishigaki	2020	Japan	7	ZC3HC1	ZC3HC1	rs11556924	Data not provided	T	Data not provided	1.37e-23	Data not provided
Koyama	2020	Japan, European	7	ZC3HC1	ZC3HC1	rs11556924	129663496	T	Data not provided	1.3e-17	Data not provided
Matsunaga	2020	Japan, European	7	ZC3HC1	ZC3HC1	rs11556924	129663496	C/T	1.07 (1.05—1.09)	4.68e-14	0.7
Nelson	2017	European	7	ZC3HC1	ZC3HC1	rs11556924	90044 days, 9:16:00	C/T	1.07 (1.05,1.09)	6.3e-13	Data not provided
Nikpay	2015	Varied	7	ZC3HC1	ZC3HC1	rs11556924	Data not provided	C/T	1.08 (1.05, 1.10)	5.34e-11	0.687
Schunkert	2011	European	7	ZC3HC1	ZC3HC1	rs11556924	Data not provided	C	1.09 (1.07-1.12)	2.22e-09	0.62
Tcheandjieu	2022	White	7	ZC3HC1	ZC3HC1	rs11556924	129663496	C	Data not provided	4.76e-14	0.3853
Aragam	2022	European	7	ZKSCAN1	ZKSCAN1	rs6953441	99617067	A	1.028	6.8e-09	0.354
Aragam	2022	European	8	BMP1	BMP1	rs56408342	22048490	A	1.082(1.058-1.106)	2.3e-12	0.058
Ishigaki	2020	Japan	8	BMP1	BMP1	rs6984210	Data not provided	C	Data not provided	1.04e-11	Data not provided
Koyama	2020	Japan	8	C8orf34	C8orf34	rs2380472	69431711	A	Data not provided	2.5e-08	Data not provided
Koyama	2020	Japan, European	8	CDH17	CDH17	rs2623168	95260225	G	Data not provided	1.1e-09	Data not provided
Aragam	2022	European	8	DOCK5	DOCK5	rs1510758	25061807	A	1.032(1.021-1.044)	3.09e-08	0.745
Koyama	2020	Japan, European	8	DOCK5	DOCK5	rs9693598	25064984	A	Data not provided	1.6e-08	Data not provided
Aragam	2022	European	8	GEM	GEM	rs34917849	95278307	C	1.043(1.028-1.058)	1.11e-08	0.128
Koyama	2020	Japan, European	8	GEM	GEM	rs2623168	95260225	G	Data not provided	1.1e-09	Data not provided
Koyama	2020	Japan, European	8	LINC00861	LINC00861	rs28601761	126500031	G	Data not provided	7.4e-22	Data not provided
Aragam	2022	European	8	LPL	LPL	rs268	19813529	A	0.876(0.843-0.911)	4.1e-11	0.982
Aragam	2022	European	8	LPL	LPL	rs894211	19865747	T	0.955(0.944-0.965)	1.38e-16	0.265
Koyama	2020	Japan, European	8	LPL	LPL	rs13702	19824492	C	Data not provided	3.8e-17	Data not provided
Matsunaga	2020	Japan, European	8	LPL	LPL	rs328	19819724	C/G	1.07 (1.05—1.10)	3.35e-08	0.9
Tcheandjieu	2022	MVP Hispanics	8	LPL	LPL	rs10096633	19830921	T	Data not provided	8.07e-15	Data not provided
Tcheandjieu	2022	MVP Hispanics	8	LPL	LPL	rs10105606	19827848	A	Data not provided	1.65e-09	Data not provided
Tcheandjieu	2022	MVP Blacks	8	LPL	LPL	rs10105606	19827848		Data not provided	1.65e-09	Data not provided
Tcheandjieu	2022	MVP Hispanics	8	LPL	LPL	rs10503669	19847690	A	Data not provided	5.04e-14	Data not provided
Tcheandjieu	2022	MVP Hispanics	8	LPL	LPL	rs13702	19824492	T	Data not provided	1.35e-16	Data not provided
Tcheandjieu	2022	MVP Blacks	8	LPL	LPL	rs13702	19824492	T	Data not provided	1.35e-16	Data not provided
Tcheandjieu	2022	MVP Hispanics	8	LPL	LPL	rs15285	19824667	T	Data not provided	1.35e-16	Data not provided
Tcheandjieu	2022	MVP Blacks	8	LPL	LPL	rs15285	19824667	T	Data not provided	1.35e-16	Data not provided
Tcheandjieu	2022	MVP Hispanics	8	LPL	LPL	rs2083637	19865175	A	Data not provided	5.35e-17	Data not provided
Tcheandjieu	2022	MVP Hispanics	8	LPL	LPL	rs2197089	19826373	A	Data not provided	1.7e-08	Data not provided
Tcheandjieu	2022	MVP Hispanics	8	LPL	LPL	rs295	19816238	A	Data not provided	3.16e-14	Data not provided
Tcheandjieu	2022	MVP Blacks	8	LPL	LPL	rs295	19816238	A	Data not provided	3.16e-14	Data not provided
Tcheandjieu	2022	MVP Hispanics	8	LPL	LPL	rs301	19816934	T	Data not provided	5.44e-12	Data not provided
Tcheandjieu	2022	MVP Hispanics	8	LPL	LPL	rs320	19819077	T	Data not provided	1.76e-14	Data not provided
Tcheandjieu	2022	MVP Hispanics	8	LPL	LPL	rs326	19819439	A	Data not provided	1.05e-14	Data not provided
Tcheandjieu	2022	MVP Blacks	8	LPL	LPL	rs326	19819439	A	Data not provided	1.05e-14	Data not provided
Matsunaga	2020	Japan, European	8	FAM84B	LRATD2	rs2954026	126484526	T/G	1.05 (1.04—1.07)	5.36e-10	0.32
Aragam	2022	European	8	LINC00599	MIR124-1HG	rs75655731*	9721394	C	0.918	4.6e-08	0.087
Aragam	2022	European	8	NAT2	NAT2	rs4646249	18260431	T	1.035(1.024-1.047)	8.18e-10	0.295
Koyama	2020	Japan, European	8	NAT2	NAT2	rs4646248	18260355	T	Data not provided	5.4e-08	Data not provided
Koyama	2020	Japan, European	8	NCALD	NCALD	rs13255004	102832405	T	Data not provided	1.1e-08	Data not provided
Koyama	2020	Japan, European	8	PSD3	PSD3	rs4646248	18260355	T	Data not provided	5.4e-08	Data not provided
Tcheandjieu	2022	White	8	RNA5SP258	RNA5SP258	rs6557894	26086913	T	Data not provided	1.12e-08	Data not provided
Tcheandjieu	2022	MVP Hispanics	8	RP11-136O12.2	RP11-136012.2	rs2954026	126484526	T	Data not provided	8.97e-22	Data not provided
Tcheandjieu	2022	MVP Hispanics	8	RP11-136O12.2	RP11-136012.2	rs2954033	126493746	A	Data not provided	3.8e-22	Data not provided
Tcheandjieu	2022	MVP Hispanics	8	RP11-136O12.2	RP11-136012.2	rs2954038	126507389	A	Data not provided	4.5e-22	Data not provided
Aragam	2022	European	8	SLC18A1	SLC18A1	rs66778572	19916120	A	0.962(0.951-0.972)	1.33e-12	0.282
Ishigaki	2020	Japan	8	SNP not mapped to gene	SNP not mapped to gene	rs17091891	Data not provided	T	Data not provided	5.15e-14	Data not provided
Ishigaki	2020	Japan	8	SNP not mapped to gene	SNP not mapped to gene	rs6982502	Data not provided	T	Data not provided	7.67e-23	Data not provided
Ishigaki	2020	Japan	8	SNP not mapped to gene	SNP not mapped to gene	rs6997340	Data not provided	T	Data not provided	4.6e-09	Data not provided
Takeuchi	2012	Japan	8	SNP not mapped to gene	SNP not mapped to gene	rs922971	110899285	C	1.46	2.66e-08	0.554
Takeuchi	2012	Japan	8	SNP not mapped to gene	SNP not mapped to gene	rs7813186	110925657	A	1.48	8.57e-09	0.532
Takeuchi	2012	Japan	8	SNP not mapped to gene	SNP not mapped to gene	rs7834319	110947338	G	1.48	6.37e-09	0.531
Takeuchi	2012	Japan	8	SNP not mapped to gene	SNP not mapped to gene	rs2129035	110912789	C	1.52	1.57e-09	0.55
Zhao	2017	European	8	SNP not mapped to gene	SNP not mapped to gene	rs13266634	118184783	T	Data not provided	2.45e-22	Data not provided
Zhao	2017	East Asian	8	SNP not mapped to gene	SNP not mapped to gene	rs13266634	118184783	T	Data not provided	1.17e-15	Data not provided
Zhao	2017	European	8	SNP not mapped to gene	SNP not mapped to gene	rs516946	41519248	C	Data not provided	5.38e-11	Data not provided
Zhao	2017	East Asian	8	SNP not mapped to gene	SNP not mapped to gene	rs516946	41519248	C	Data not provided	5.97e-10	Data not provided
Aragam	2022	European	8	TRIB1	TRIB1	rs2001846	126478450	T	1.048(1.038-1.059)	6.02e-22	0.473
Koyama	2020	Japan, European	8	TRIB1	TRIB1	rs28601761	126500031	G	Data not provided	7.4e-22	Data not provided
Matsunaga	2020	Japan, European	8	TRIB1	TRIB1	rs2954026	126484526	T/G	1.05 (1.04—1.07)	5.36e-10	0.32
Nelson	2017	European	8	TRIB1	TRIB1	rs2954029*	87841 days, 6:52:00	A/T	1.06 (1.04,1.08)	5.2e-13	Data not provided
Tcheandjieu	2022	White	8	TRIB1	TRIB1	rs2954029	126490972	A	Data not provided	8.94e-11	0.5374
Ishigaki	2020	Japan	8	ZFPM2	ZFPM2	rs10093110	Data not provided	A	Data not provided	1.88e-08	Data not provided
Koyama	2020	Japan, European	8	ZFPM2	ZFPM2	rs302953	106512481	T	Data not provided	8e-11	Data not provided
Koyama	2020	Japan, European	9	ABCA1	ABCA1	rs35093463	107586238	A	Data not provided	3.4e-13	Data not provided
Koyama	2020	Japan	9	ABCA1	ABCA1	rs35093463	107586238	A	Data not provided	3.5e-09	Data not provided
Aragam	2022	European	9	ABO	ABO	rs651007	136153875	T	1.055(1.043-1.068)	1.28e-18	0.206
Ishigaki	2020	Japan	9	ABO	ABO	rs2519093	Data not provided	T	Data not provided	2.03e-14	Data not provided
Koyama	2020	Japan, European	9	ABO	ABO	rs507666	136149399	A	Data not provided	2e-20	Data not provided
Matsunaga	2020	Japan, European	9	ABO	ABO	rs643434	136142355	A/G	1.05 (1.03—1.06)	3.77e-09	0.38
Matsunaga	2020	Japan	9	ABO	ABO	rs9411378	136145425	A/C	1.15 (1.10—1.20)	1.89e-10	0.26
Nelson	2017	European	9	ABO	ABO	rs507666*	94548 days, 13:39:00	A/G	1.08 (1.06,1.10)	1.3e-12	Data not provided
Nikpay	2015	Varied	9	ABO	ABO	rs2519093	Data not provided	T/C	1.08 (1.06, 1.11)	1.19e-11	0.191
Schunkert	2011	European	9	ABO	ABO	rs579459	Data not provided	C	1.10 (1.07-1.13)	1.16e-07	0.21
Tcheandjieu	2022	White	9	ABO	ABO	rs2519093	136141870	C	Data not provided	8.62e-10	0.1933
Tcheandjieu	2022	MVP Hispanics	9	ABO	ABO	rs495828	136154867	T	Data not provided	5.01e-25	Data not provided
Tcheandjieu	2022	MVP Hispanics	9	ABO	ABO	rs635634	136155000	T	Data not provided	5.19e-24	Data not provided
Tcheandjieu	2022	MVP Blacks	9	ABO	ABO	rs635634	136155000	T	Data not provided	5.19e-24	Data not provided
Aragam	2022	European	9	ACER2	ACER2	rs10811183	19436055	A	1.038(1.024-1.051)	1.6e-08	0.171
Koyama	2020	Japan, European	9	ACTL7B	ACTL7B	rs1967604	110530324	G	Data not provided	9.8e-14	Data not provided
Aragam	2022	European	9	C5	C5	rs41312891	123726749	G	0.94(0.92-0.959)	5.87e-09	0.066
IBC 50K CAD Consortium	2011	European	9	CDKN2A	CDKN2A	rs1333042	22093813	A	0.79 (0.76-0.82	5.4e-36	0.48
IBC 50K CAD Consortium	2011	European	9	CDKN2A	CDKN2A	rs944797	22105286	T	0.8 (0.77-0.83	4.5e-32	0.47
IBC 50K CAD Consortium	2011	European South Asian	9	CDKN2A	CDKN2A	rs1333042	22093813	A	0.81 (0.79-0.84	1.1e-37	0.48
IBC 50K CAD Consortium	2011	European South Asian	9	CDKN2A	CDKN2A	rs944797	22105286	T	0.82 (0.79-0.85	5.2e-35	0.47
Lee	2013	Korea	9	CDKN2A	CDKN2A	rs4977574	Data not provided	G	1.26 (1.16–1.36)	1.36e-08	0.46
Lee	2013	Korea	9	CDKN2A	CDKN2A	rs1333049	Data not provided	C	1.26 (1.17–1.34)	6.05e-09	0.49
Lu	2012	Han Chinese	9	CDKN2A	CDKN2A	rs1333049	22115503	C	1.28 (1.18,1.40)	2.63e-08	0.49
Reilly	2011	USA Caucasian	9	CDKN2A	CDKN2A	rs4977574	22088574	G	1.3 (1.22–1.39)	4.78e-14	0.53
Samani	2009	European	9	ARF	CDKN2A	rs1333049	Data not provided	C	1.20(1.16,1.25)	2.89e-21	0.505
Samani	2009	European	9	CDKN2A	CDKN2A	rs1333049	Data not provided	C	1.20(1.16,1.25)	2.89e-21	0.505
Schunkert	2011	European	9	CDKN2A	CDKN2A	rs4977574	Data not provided	G	1.29 (1.23-1.36)	1.35e-22	0.46
Wakil	2016	Saudi Arabia	9	CDKN2A	CDKN2A	rs10738607	Data not provided	G	0.78(0.71-0.85	2.17e-08	0.64
Wakil	2016	Saudi Arabia	9	CDKN2A	CDKN2A	rs10757274	Data not provided	G	0.79(0.73-0.86	2.98e-08	0.63
Wakil	2016	Saudi Arabia	9	CDKN2A	CDKN2A	rs1333045	Data not provided	C	0.79(0.73-0.86	1.15e-08	0.54
Feng	2010	Caucasian	9	CDKN2B	CDKN2B	rs1333049	Data not provided		Data not provided	7.1e-13	0.3367
IBC 50K CAD Consortium	2011	European	9	CDKN2B	CDKN2B	rs1333042	22093813	A	0.79 (0.76-0.82	5.4e-36	0.48
IBC 50K CAD Consortium	2011	European	9	CDKN2B	CDKN2B	rs944797	22105286	T	0.8 (0.77-0.83	4.5e-32	0.47
IBC 50K CAD Consortium	2011	European South Asian	9	CDKN2B	CDKN2B	rs1333042	22093813	A	0.81 (0.79-0.84	1.1e-37	0.48
IBC 50K CAD Consortium	2011	European South Asian	9	CDKN2B	CDKN2B	rs944797	22105286	T	0.82 (0.79-0.85	5.2e-35	0.47
Lee	2013	Korea	9	CDKN2B	CDKN2B	rs4977574	Data not provided	G	1.26 (1.16–1.36)	1.36e-08	0.46
Lee	2013	Korea	9	CDKN2B	CDKN2B	rs1333049	Data not provided	C	1.26 (1.17–1.34)	6.05e-09	0.49
Lu	2012	Han Chinese	9	CDKN2B	CDKN2B	rs1333049	22115503	C	1.28 (1.18,1.40)	2.63e-08	0.49
Reilly	2011	USA Caucasian	9	CDKN2B	CDKN2B	rs4977574	22088574	G	1.3 (1.22–1.39)	4.78e-14	0.53
Schunkert	2011	European	9	CDKN2B	CDKN2B	rs4977574	Data not provided	G	1.29 (1.23-1.36)	1.35e-22	0.46
Tcheandjieu	2022	MVP Hispanics	9	CDKN2B	CDKN2B	rs1063192	22003367	A	Data not provided	2.55e-106	Data not provided
Tcheandjieu	2022	MVP Hispanics	9	CDKN2B	CDKN2B	rs10757274	22096055	A	Data not provided	2.19e-273	Data not provided
Tcheandjieu	2022	MVP Hispanics	9	CDKN2B	CDKN2B	rs10757278	22124477	A	Data not provided	1.17e-261	Data not provided
Tcheandjieu	2022	MVP Hispanics	9	CDKN2B	CDKN2B	rs10811645	22049656	A	Data not provided	3.73e-92	Data not provided
Tcheandjieu	2022	MVP Hispanics	9	CDKN2B	CDKN2B	rs10965215	22029445	A	Data not provided	1.42e-96	Data not provided
Tcheandjieu	2022	MVP Hispanics	9	CDKN2B	CDKN2B	rs10965219	22053687	A	Data not provided	1.03e-96	Data not provided
Tcheandjieu	2022	MVP Hispanics	9	CDKN2B	CDKN2B	rs1333040	22083404	T	Data not provided	2.3e-135	Data not provided
Tcheandjieu	2022	MVP Hispanics	9	CDKN2B	CDKN2B	rs1333048	22125347	A	Data not provided	2.66e-264	Data not provided
Tcheandjieu	2022	MVP Hispanics	9	CDKN2B	CDKN2B	rs1333049	22125503	C	Data not provided	1.62e-260	Data not provided
Tcheandjieu	2022	MVP Hispanics	9	CDKN2B	CDKN2B	rs1412829	22043926	A	Data not provided	1.84e-110	Data not provided
Tcheandjieu	2022	MVP Hispanics	9	CDKN2B	CDKN2B	rs2157719	22033366	T	Data not provided	3.62e-111	Data not provided
Tcheandjieu	2022	MVP Hispanics	9	CDKN2B	CDKN2B	rs2383207	22115959	A	Data not provided	7.13e-209	Data not provided
Tcheandjieu	2022	MVP Hispanics	9	CDKN2B	CDKN2B	rs3217992	22003223	T	Data not provided	1.26e-132	Data not provided
Tcheandjieu	2022	MVP Hispanics	9	CDKN2B	CDKN2B	rs4977574	22098574	A	Data not provided	8.14e-278	Data not provided
Tcheandjieu	2022	MVP Hispanics	9	CDKN2B	CDKN2B	rs4977756	22068652	A	Data not provided	1.34e-111	Data not provided
Tcheandjieu	2022	MVP Hispanics	9	CDKN2B	CDKN2B	rs564398	22029547	T	Data not provided	4.41e-110	Data not provided
Tcheandjieu	2022	MVP Hispanics	9	CDKN2B	CDKN2B	rs62556547	22019156	T	Data not provided	1.29e-42	Data not provided
Tcheandjieu	2022	MVP Hispanics	9	CDKN2B	CDKN2B	rs7865618	22031005	A	Data not provided	6.54e-111	Data not provided
Wakil	2016	Saudi Arabia	9	CDKN2B	CDKN2B	rs10738607	Data not provided	G	0.78(0.71-0.85	2.17e-08	0.64
Wakil	2016	Saudi Arabia	9	CDKN2B	CDKN2B	rs10757274	Data not provided	G	0.79(0.73-0.86	2.98e-08	0.63
Wakil	2016	Saudi Arabia	9	CDKN2B	CDKN2B	rs1333045	Data not provided	C	0.79(0.73-0.86	1.15e-08	0.54
Antikainen	2021	FInnish	9	CDKN2B-AS1	CDKN2B-AS1	rs1970112	22085598	T	1.32 (1.20 - 1.46	1.5e-08	0.41
Aragam	2022	European	9	CDKN2B-AS1	CDKN2B-AS1	rs2891168	22098619	A	0.84(0.832-0.848)	4.99e-278	0.516
Aragam	2022	European	9	CDKN2B-AS1	CDKN2B-AS1	rs76959412	22011083	C	0.881(0.844-0.918)	2.87e-09	0.016
Aragam	2022	European	9	CDKN2B-AS1	CDKN2B-AS1	rs6475608	22101702	T	0.914(0.902-0.926)	1.07e-41	0.397
Huang	2022	British Pakistani and Bangladeshi	9	ANRIL	CDKN2B-AS1	rs4977574	22098574	A	Data not provided	4.7e-101	Data not provided
Ishigaki	2020	Japan	9	CDKN2B-AS1	CDKN2B-AS1	rs4977574	Data not provided	A	Data not provided	8.82e-223	Data not provided
Koyama	2020	Japan	9	CDKN2B-AS1	CDKN2B-AS1	rs10811654	22092924	G	Data not provided	5.8e-71	Data not provided
Koyama	2020	Japan, European	9	CDKN2B-AS1	CDKN2B-AS1	rs2891168	22098619	G	Data not provided	3.8e-295	Data not provided
Matsunaga	2020	Japan, European	9	CDKN2B-AS1	CDKN2B-AS1	rs10811650	22067593	G/A	1.15 (1.13—1.17)	1.71e-71	0.44
Matsunaga	2020	Japan	9	CDKN2B-AS1	CDKN2B-AS1	rs10757274	22096055	G/A	1.22 (1.18—1.27)	6.33e-27	0.48
Nelson	2017	European	9	ANRIL	CDKN2B-AS1	rs2891168	15346 days, 15:19:00	G/A	1.19 (1.17,1.21)	1.3e-101	Data not provided
Reilly	2011	USA Caucasian	9	ANRIL	CDKN2B-AS1	rs4977574	22088574	G	1.3 (1.22–1.39)	4.78e-14	0.53
Samani	2009	European	9	CDKN2B	CDKN2B-AS1	rs1333049	Data not provided	C	1.20(1.16,1.25)	2.89e-21	0.505
Tcheandjieu	2022	MVP Hispanics	9	CDKN2B-AS1	CDKN2B-AS1	rs1063192	22003367	A	Data not provided	2.55e-106	Data not provided
Tcheandjieu	2022	MVP Hispanics	9	CDKN2B-AS1	CDKN2B-AS1	rs10757274	22096055	A	Data not provided	2.19e-273	Data not provided
Tcheandjieu	2022	MVP Hispanics	9	CDKN2B-AS1	CDKN2B-AS1	rs10757278	22124477	A	Data not provided	1.17e-261	Data not provided
Tcheandjieu	2022	MVP Hispanics	9	CDKN2B-AS1	CDKN2B-AS1	rs10811645	22049656	A	Data not provided	3.73e-92	Data not provided
Tcheandjieu	2022	MVP Hispanics	9	CDKN2B-AS1	CDKN2B-AS1	rs10965215	22029445	A	Data not provided	1.42e-96	Data not provided
Tcheandjieu	2022	MVP Hispanics	9	CDKN2B-AS1	CDKN2B-AS1	rs10965219	22053687	A	Data not provided	1.03e-96	Data not provided
Tcheandjieu	2022	MVP Hispanics	9	CDKN2B-AS1	CDKN2B-AS1	rs1333040	22083404	T	Data not provided	2.3e-135	Data not provided
Tcheandjieu	2022	MVP Hispanics	9	CDKN2B-AS1	CDKN2B-AS1	rs1333048	22125347	A	Data not provided	2.66e-264	Data not provided
Tcheandjieu	2022	MVP Blacks	9	CDKN2B-AS1	CDKN2B-AS1	rs1333048	22125347	A	Data not provided	2.66e-264	Data not provided
Tcheandjieu	2022	MVP Hispanics	9	CDKN2B-AS1	CDKN2B-AS1	rs1333049	22125503	C	Data not provided	1.62e-260	Data not provided
Tcheandjieu	2022	MVP Blacks	9	CDKN2B-AS1	CDKN2B-AS1	rs1333049	22125503	C	Data not provided	1.62e-260	Data not provided
Tcheandjieu	2022	MVP Hispanics	9	CDKN2B-AS1	CDKN2B-AS1	rs1412829	22043926	A	Data not provided	1.84e-110	Data not provided
Tcheandjieu	2022	MVP Hispanics	9	CDKN2B-AS1	CDKN2B-AS1	rs2157719	22033366	T	Data not provided	3.62e-111	Data not provided
Tcheandjieu	2022	MVP Blacks	9	CDKN2B-AS1	CDKN2B-AS1	rs2157719	22033366	T	Data not provided	3.62e-111	Data not provided
Tcheandjieu	2022	MVP Hispanics	9	CDKN2B-AS1	CDKN2B-AS1	rs2383207	22115959	A	Data not provided	7.13e-209	Data not provided
Tcheandjieu	2022	MVP Blacks	9	CDKN2B-AS1	CDKN2B-AS1	rs2383207	22115959	A	Data not provided	7.13e-209	Data not provided
Tcheandjieu	2022	MVP Hispanics	9	CDKN2B-AS1	CDKN2B-AS1	rs3217992	22003223	T	Data not provided	1.26e-132	Data not provided
Tcheandjieu	2022	MVP Hispanics	9	CDKN2B-AS1	CDKN2B-AS1	rs4977574	22098574	A	Data not provided	8.14e-278	Data not provided
Tcheandjieu	2022	MVP Hispanics	9	CDKN2B-AS1	CDKN2B-AS1	rs4977756	22068652	A	Data not provided	1.34e-111	Data not provided
Tcheandjieu	2022	MVP Hispanics	9	CDKN2B-AS1	CDKN2B-AS1	rs564398	22029547	T	Data not provided	4.41e-110	Data not provided
Tcheandjieu	2022	MVP Hispanics	9	CDKN2B-AS1	CDKN2B-AS1	rs62556547	22019156	T	Data not provided	1.29e-42	Data not provided
Tcheandjieu	2022	MVP Hispanics	9	CDKN2B-AS1	CDKN2B-AS1	rs7865618	22031005	A	Data not provided	6.54e-111	Data not provided
Tcheandjieu	2022	MVP Blacks	9	CDKN2B-AS1	CDKN2B-AS1	rs7865618	22031005	A	Data not provided	6.54e-111	Data not provided
Aragam	2022	European	9	DAB2IP	DAB2IP	rs885150	124420173	T	0.963(0.953-0.974)	1.98e-11	0.731
Ishigaki	2020	Japan	9	DAB2IP	DAB2IP	rs885150	Data not provided	T	Data not provided	7.86e-10	Data not provided
Koyama	2020	Japan, European	9	DAB2IP	DAB2IP	rs10985348	124419722	C	Data not provided	1.1e-13	Data not provided
Matsunaga	2020	Japan, European	9	DAB2IP	DAB2IP	rs10985343	124415691	C/T	1.05 (1.03—1.07)	4.01e-08	0.31
Matsunaga	2020	Japan	9	DAB2IP	DAB2IP	rs10985348	124419722	C/G	1.16 (1.11—1.21)	7.01e-11	0.24
Aragam	2022	European	9	DOCK8	DOCK8	rs1536608	223613	T	1.025	3e-08	0.3
Tcheandjieu	2022	White	9	ENSG00000226197	ENSG00000226197	rs504564	13711560	A	Data not provided	2.2e-08	Data not provided
Aragam	2022	European	9	GPSM1	GPSM1	rs3935875	139238824	A	0.968	2.2e-08	0.126
Aragam	2022	European	9	KLF4	KLF4	rs1967604	110530324	A	1.046(1.035-1.057)	4.64e-16	0.282
Koyama	2020	Japan, European	9	KLF4	KLF4	rs1967604	110530324	G	Data not provided	9.8e-14	Data not provided
Aragam	2022	European	9	C9orf146	LINC00583	rs10961206	13724051	A	1.054(1.036-1.071)	8.1e-10	0.904
Aragam	2022	European	9	MTAP	MTAP	rs11523031	21843842	A	1.046(1.035-1.056)	3.55e-19	0.556
Samani	2009	European	9	MTAP	MTAP	rs1333049	Data not provided	C	1.20(1.16,1.25)	2.89e-21	0.505
Assimes	2016	Taiwan	9	SNP not mapped to gene	SNP not mapped to gene	rs1537372	22093183	C	Data not provided	5.7e-10	0.5
Davies	2012	European	9	SNP not mapped to gene	SNP not mapped to gene	rs1333049	Data not provided		Data not provided	2.91e-32	Data not provided
Fall	2018	Black	9	SNP not mapped to gene	SNP not mapped to gene	rs10811652	Data not provided	DATA noT provided	0.80 (0.38, 1.68)	Data not provided	Data not provided
Fall	2018	Asian	9	SNP not mapped to gene	SNP not mapped to gene	rs10811652	Data not provided	DATA noT provided	1.02 (0.83, 1.24)	Data not provided	Data not provided
Fall	2018	European, non-british white	9	SNP not mapped to gene	SNP not mapped to gene	rs10811652	Data not provided	DATA noT provided	1.07 (0.92, 1.24)	Data not provided	Data not provided
Fall	2018	British	9	SNP not mapped to gene	SNP not mapped to gene	rs10811652	Data not provided		1.19 (1.13, 1.26	6e-11	Data not provided
Franceschini	2011	White	9	SNP not mapped to gene	SNP not mapped to gene	rs10757278	Data not provided		1.14 (1.10, 1.18	4.5e-13	0.5
Franceschini	2011	White	9	SNP not mapped to gene	SNP not mapped to gene	rs10757278	Data not provided	G	1.19 (1.16, 1.23	4.7e-41	0.5
Ishigaki	2020	Japan	9	SNP not mapped to gene	SNP not mapped to gene	rs944172	Data not provided	T	Data not provided	3.59e-12	Data not provided
Nikpay	2015	Varied	9	SNP not mapped to gene	SNP not mapped to gene	rs2891168	Data not provided	G/A	1.21 (1.19, 1.24)	2.29e-98	0.489
Preuss	2010	European	9	SNP not mapped to gene	SNP not mapped to gene	rs10757278	Data not provided		1.28 (1.21, 1.35)	5.79e-19	Data not provided
Preuss	2010	European	9	SNP not mapped to gene	SNP not mapped to gene	rs2383206	Data not provided		1.28 (1.22, 1.35)	1.64e-20	Data not provided
Preuss	2010	European	9	SNP not mapped to gene	SNP not mapped to gene	rs1333049	Data not provided		1.29 (1.22, 1.36)	2.06e-20	Data not provided
Samani	2009	European	9	SNP not mapped to gene	SNP not mapped to gene	rs10738610	Data not provided	C	1.19 (1.14,1.24)	1.98e-17	0.516
Samani	2007	Caucasian	9	SNP not mapped to gene	SNP not mapped to gene	rs523096	22009129	A	1.22 (1.14,1.31)	8.64e-09	0.46
Samani	2007	Caucasian	9	SNP not mapped to gene	SNP not mapped to gene	rs10757264	22009732	G	1.23 (1.15,1.32)	3.02e-09	0.47
Samani	2007	Caucasian	9	SNP not mapped to gene	SNP not mapped to gene	rs518394	22009673	G	1.24 (1.15,1.32)	2.1e-09	0.46
Samani	2007	Caucasian	9	SNP not mapped to gene	SNP not mapped to gene	rs643319	22007836	C	1.25 (1.16,1.34)	2.21e-10	0.51
Samani	2007	Caucasian	9	SNP not mapped to gene	SNP not mapped to gene	rs1292136	22014351	C	1.26 (1.17,1.35)	6.39e-11	0.51
Samani	2007	Caucasian	9	SNP not mapped to gene	SNP not mapped to gene	rs564398	22019547	T	1.26 (1.17,1.35)	8.58e-11	0.44
Samani	2007	Caucasian	9	SNP not mapped to gene	SNP not mapped to gene	rs10965212	22013795	A	1.26 (1.18,1.34)	2.18e-11	0.45
Samani	2007	Caucasian	9	SNP not mapped to gene	SNP not mapped to gene	rs7044859	22008781	A	1.26 (1.18,1.35)	2.9e-11	0.43
Samani	2007	Caucasian	9	SNP not mapped to gene	SNP not mapped to gene	rs7865618	22021005	A	1.26 (1.18,1.35)	1.9e-11	0.45
Samani	2007	Caucasian	9	SNP not mapped to gene	SNP not mapped to gene	rs7049105	22018801	G	1.27 (1.18,1.36)	9.21e-12	0.45
Samani	2007	Caucasian	9	SNP not mapped to gene	SNP not mapped to gene	rs10965219	22043687	G	1.27 (1.19,1.36)	2.33e-12	0.46
Samani	2007	Caucasian	9	SNP not mapped to gene	SNP not mapped to gene	rs10965215	22019445	A	1.28 (1.2,1.37)	8.28e-13	0.45
Samani	2007	Caucasian	9	SNP not mapped to gene	SNP not mapped to gene	rs6475606	22071850	T	1.34 (1.25,1.43)	1.45e-17	0.53
Samani	2007	Caucasian	9	SNP not mapped to gene	SNP not mapped to gene	rs9632884	22062301	C	1.34 (1.26,1.44)	4.68e-18	0.52
Samani	2007	Caucasian	9	SNP not mapped to gene	SNP not mapped to gene	rs2891168	22088619	G	1.35 (1.26,1.44)	1.34e-18	0.52
Samani	2007	Caucasian	9	SNP not mapped to gene	SNP not mapped to gene	rs4977574	22088574	G	1.35 (1.26,1.45)	1.03e-18	0.52
Samani	2007	Caucasian	9	SNP not mapped to gene	SNP not mapped to gene	rs1333049	22115503	C	1.36 (1.27,1.46)	2.91e-19	0.53
Samani	2007	Caucasian	9	SNP not mapped to gene	SNP not mapped to gene	rs1333049	Data not provided	C	1.37 (1.26-1.48)	1.8e-14	0.47
Tcheandjieu	2022	White	9	SNP not mapped to gene	SNP not mapped to gene	rs2891168	22098619	A	Data not provided	1.91e-107	0.5156
The Wellcome Trust Case Control Consortium	2007	Caucasian	9	SNP not mapped to gene	SNP not mapped to gene	rs1333049	Data not provided	C	1.47 (1.27–1.70	1.16e-13	0.554
van Zuydam	2020	European, South Asian	9	SNP not mapped to gene	SNP not mapped to gene	rs1333049	22125503	C	1.17 (1.14,1.20	2.6e-22	0.46
Zhao	2017	East Asian	9	SNP not mapped to gene	SNP not mapped to gene	rs10811661	22134094	C	Data not provided	2.86e-31	Data not provided
Zhao	2017	European	9	SNP not mapped to gene	SNP not mapped to gene	rs10811661	22134094	C	Data not provided	1.18e-30	Data not provided
Zhao	2017	South Asian	9	SNP not mapped to gene	SNP not mapped to gene	rs10811661	22134094	C	Data not provided	9.47e-11	Data not provided
Zhao	2017	East Asian	9	SNP not mapped to gene	SNP not mapped to gene	rs11787792	139252148	A	Data not provided	2.21e-08	Data not provided
Zhao	2017	European	9	SNP not mapped to gene	SNP not mapped to gene	rs2796441	84308948	A	Data not provided	8.26e-10	Data not provided
Zhao	2017	European	9	SNP not mapped to gene	SNP not mapped to gene	rs944801	22051670	C	Data not provided	1.3e-11	Data not provided
Aragam	2022	European	10	AFAP1L2	AFAP1L2	rs646668	116138034	A	1.027	2.8e-09	0.367
Tcheandjieu	2022	MVP Hispanics	10	AL512640.1	AL512640.1	rs1509929	44682829	A	Data not provided	8.27e-30	Data not provided
Tcheandjieu	2022	MVP Hispanics	10	AL512640.1	AL512640.1	rs2047009	44539913	T	Data not provided	3.53e-24	Data not provided
Tcheandjieu	2022	MVP Hispanics	10	AL512640.1	AL512640.1	rs2154401	44655275	T	Data not provided	2.15e-18	Data not provided
Tcheandjieu	2022	MVP Blacks	10	AL512640.1	AL512640.1	rs501120	44753867	T	Data not provided	7.67e-26	Data not provided
Aragam	2022	European	10	ARHGAP21	ARHGAP21	rs7077962	25054674	T	1.032	1.2e-08	0.87
Ishigaki	2020	Japan	10	AS3MT	AS3MT	rs3740390	Data not provided	T	Data not provided	4.67e-15	Data not provided
Ishigaki	2020	Japan	10	ASMT	ASMT	rs3740390	Data not provided	T	Data not provided	4.67e-15	Data not provided
Koyama	2020	Japan, European	10	ASMT	ASMT	rs11191447	104652323	T	Data not provided	1.5e-23	Data not provided
Ishigaki	2020	Japan	10	C10orf32	BORCS7	rs3740390	Data not provided	T	Data not provided	4.67e-15	Data not provided
Koyama	2020	Japan, European	10	BORCS7	BORCS7	rs11191447	104652323	T	Data not provided	1.5e-23	Data not provided
Aragam	2022	European	10	CDC123	CDC123	rs17566555	12275947	A	0.968(0.959-0.978)	4.33e-11	0.497
Koyama	2020	Japan, European	10	CDC123	CDC123	rs7090277	12278021	A	Data not provided	7.8e-14	Data not provided
Aragam	2022	European	10	CNNM2	CNNM2	rs77787671	104776205	T	0.934(0.918-0.95)	2.76e-15	0.094
Koyama	2020	Japan	10	CNNM2	CNNM2	rs1926032	104829469	T	Data not provided	7.4e-15	Data not provided
Nelson	2017	European	10	CNNM2	CNNM2	rs11191416	72642 days, 17:16:00	T/G	1.08 (1.05,1.10)	5.6e-09	Data not provided
Nikpay	2015	Varied	10	CNNM2	CNNM2	rs11191416	Data not provided	T/G	1.08 (1.05, 1.11)	4.65e-09	0.873
Schunkert	2011	European	10	CNNM2	CNNM2	rs12413409	Data not provided	G	1.12 (1.08-1.16)	1.47e-06	0.89
Tcheandjieu	2022	White	10	CRTAC1	CRTAC1	rs1867073	99793012	A	Data not provided	1.38e-09	Data not provided
Aragam	2022	European	10	CXCL12	CXCL12	rs494207	44741256	A	0.927(0.914-0.94)	9.94e-25	0.131
Aragam	2022	European	10	CXCL12	CXCL12	rs2457480	44740010	A	1.11(1.083-1.137)	2.98e-17	0.902
Matsunaga	2020	Japan, European	10	CXCL12	CXCL12	rs518594	44757107	T/C	1.07 (1.05—1.09)	1.07e-12	0.81
Nelson	2017	European	10	CXCL12	CXCL12	rs1870634	30889 days, 20:51:00	G/T	1.06 (1.05,1.08)	5.5e-13	Data not provided
Nikpay	2015	Varied	10	CXCL12	CXCL12	rs1870634	Data not provided	G/T	1.08 (1.06, 1.10)	5.55e-15	0.637
Schunkert	2011	European	10	CXCL12	CXCL12	rs1746048	Data not provided	C	1.09 (1.07-1.13)	2.93e-10	0.87
Tcheandjieu	2022	White	10	CXCL12	CXCL12	rs1870634	44480811	T	Data not provided	2.14e-18	0.3373
Matsunaga	2020	Japan, European	10	CYP17A1	CYP17A1	rs7910601	104583395	G/T	1.06 (1.04—1.08)	8.74e-10	0.8
Nelson	2017	European	10	CYP17A1	CYP17A1	rs11191416	72642 days, 17:16:00	T/G	1.08 (1.05,1.10)	5.6e-09	Data not provided
Nikpay	2015	Varied	10	CYP17A1	CYP17A1	rs11191416	Data not provided	T/G	1.08 (1.05, 1.11)	4.65e-09	0.873
Schunkert	2011	European	10	CYP17A1	CYP17A1	rs12413409	Data not provided	G	1.12 (1.08-1.16)	1.47e-06	0.89
Tcheandjieu	2022	MVP Hispanics	10	CYP17A1	CYP17A1	rs1004467	104594507	A	Data not provided	2.99e-13	Data not provided
Tcheandjieu	2022	MVP Hispanics	10	CYP17A1	CYP17A1	rs11191447	104652323	T	Data not provided	7.85e-14	Data not provided
Tcheandjieu	2022	MVP Hispanics	10	CYP17A1	CYP17A1	rs11191454	104660004	A	Data not provided	1.95e-14	Data not provided
Tcheandjieu	2022	MVP Hispanics	10	CYP17A1	CYP17A1	rs11191548	104846178	T	Data not provided	8.07e-14	Data not provided
Tcheandjieu	2022	MVP Hispanics	10	CYP17A1	CYP17A1	rs11191580	104906211	T	Data not provided	5.19e-14	Data not provided
Tcheandjieu	2022	MVP Hispanics	10	CYP17A1	CYP17A1	rs11191582	104913653	A	Data not provided	2.92e-14	Data not provided
Tcheandjieu	2022	MVP Hispanics	10	CYP17A1	CYP17A1	rs12413409	104719096	A	Data not provided	2.43e-14	Data not provided
Tcheandjieu	2022	MVP Hispanics	10	CYP17A1	CYP17A1	rs17115100	104591393	T	Data not provided	1.81e-13	Data not provided
Matsunaga	2020	Japan, European	10	FGFR2	FGFR2	rs2257129	122898697	C/T	1.08 (1.05—1.11)	3.95e-08	0.9
Aragam	2022	European	10	HTRA1	HTRA1	rs2672592	124230750	T	0.968(0.959-0.978)	2.47e-10	0.363
Ishigaki	2020	Japan	10	HTRA1	HTRA1	rs4752700	Data not provided	A	Data not provided	8.02e-11	Data not provided
Koyama	2020	Japan, European	10	HTRA1	HTRA1	rs2421028	124237338	G	Data not provided	1.9e-12	Data not provided
Tcheandjieu	2022	MVP Hispanics	10	HTRA1	HTRA1	rs17103659	124274603	T	Data not provided	2.13e-09	Data not provided
Aragam	2022	European	10	JCAD	JCAD	rs9337951	30317073	A	1.056(1.045-1.067)	1.39e-23	0.332
Ishigaki	2020	Japan	10	KIAA1462	JCAD	rs9337951	Data not provided	A	Data not provided	1.73e-17	Data not provided
Koyama	2020	Japan, European	10	JCAD	JCAD	rs2505083	30335122	C	Data not provided	5.9e-15	Data not provided
Matsunaga	2020	Japan, European	10	KIAA1462	JCAD	rs10826753	30326776	C/T	1.04 (1.03—1.06)	2.19e-08	0.57
Nelson	2017	European	10	KIAA1462	JCAD	rs1887318	21057 days, 1:58:00	T/C	1.06 (1.04,1.08)	4.1e-12	Data not provided
Nikpay	2015	Varied	10	KIAA1462	JCAD	rs2487928	Data not provided	A/G	1.06 (1.04, 1.08)	4.41e-11	0.418
Tcheandjieu	2022	MVP Hispanics	10	KIAA1462	JCAD	rs2505083	30335122	T	Data not provided	1.03e-19	Data not provided
Tcheandjieu	2022	MVP Hispanics	10	KIAA1462	JCAD	rs3739998	30316072	C	Data not provided	2e-17	Data not provided
Koyama	2020	Japan, European	10	LINC00841	LINC00841	rs1870634	44480811	G	Data not provided	9.7e-29	Data not provided
Tcheandjieu	2022	MVP Hispanics	10	LINC00841	LINC00841	rs12359058	44471343	T	Data not provided	3.78e-18	Data not provided
Tcheandjieu	2022	MVP Hispanics	10	LINC00841	LINC00841	rs4948800	44471284	T	Data not provided	2.12e-18	Data not provided
Tcheandjieu	2022	MVP Hispanics	10	LINC00841	LINC00841	rs7923335	44501501	A	Data not provided	7.37e-23	Data not provided
Koyama	2020	Japan, European	10	C10orf142	LINC02881	rs1870634	44480811	G	Data not provided	9.7e-29	Data not provided
Tcheandjieu	2022	MVP Hispanics	10	RP11-20J15.2	LINC03089	rs1746048	44775824	T	Data not provided	6e-26	Data not provided
Aragam	2022	European	10	LIPA	LIPA	rs1051338	91007360	T	0.943(0.933-0.953)	1.4e-28	0.689
Ishigaki	2020	Japan	10	LIPA	LIPA	rs1412444	Data not provided	T	Data not provided	2.43e-21	Data not provided
Koyama	2020	Japan, European	10	LIPA	LIPA	rs1412444	91002927	T	Data not provided	4e-29	Data not provided
Koyama	2020	Japan	10	LIPA	LIPA	rs1412445	91002804	T	Data not provided	1.1e-09	Data not provided
Matsunaga	2020	Japan, European	10	LIPA	LIPA	rs2250644	91008879	T/C	1.07 (1.05—1.09)	3.4e-16	0.35
Nelson	2017	European	10	LIPA	LIPA	rs2246942*	63198 days, 6:06:00	G/A	1.08 (1.06,1.10)	3.5e-16	Data not provided
Nikpay	2015	Varied	10	LIPA	LIPA	rs1412444	Data not provided	T/C	1.07 (1.05, 1.09)	5.15e-12	0.369
Tcheandjieu	2022	White	10	LIPA	LIPA	rs1412444	91002927	C	Data not provided	1.1e-13	0.3367
Aragam	2022	European	10	LOC283033	LOC283033	rs1870634	44480811	T	0.949(0.939-0.959)	5.24e-24	0.345
Aragam	2022	European	10	NRP1	NRP1	rs75082222	33516373	T	0.973	3.5e-08	0.352
Matsunaga	2020	Japan	10	NT5C2	NT5C2	rs11191559	104867686	C/T	1.13 (1.08—1.18)	2.17e-08	0.73
Nelson	2017	European	10	NT5C2	NT5C2	rs11191416	72642 days, 17:16:00	T/G	1.08 (1.05,1.10)	5.6e-09	Data not provided
Nikpay	2015	Varied	10	NT5C2	NT5C2	rs11191416	Data not provided	T/G	1.08 (1.05, 1.11)	4.65e-09	0.873
Schunkert	2011	European	10	NT5C2	NT5C2	rs12413409	Data not provided	G	1.12 (1.08-1.16)	1.47e-06	0.89
Tcheandjieu	2022	MVP Hispanics	10	NT5C2	NT5C2	rs1004467	104594507	A	Data not provided	2.99e-13	Data not provided
Tcheandjieu	2022	MVP Hispanics	10	NT5C2	NT5C2	rs11191447	104652323	T	Data not provided	7.85e-14	Data not provided
Tcheandjieu	2022	MVP Hispanics	10	NT5C2	NT5C2	rs11191454	104660004	A	Data not provided	1.95e-14	Data not provided
Tcheandjieu	2022	MVP Hispanics	10	NT5C2	NT5C2	rs11191548	104846178	T	Data not provided	8.07e-14	Data not provided
Tcheandjieu	2022	MVP Hispanics	10	NT5C2	NT5C2	rs11191580	104906211	T	Data not provided	5.19e-14	Data not provided
Tcheandjieu	2022	MVP Hispanics	10	NT5C2	NT5C2	rs11191582	104913653	A	Data not provided	2.92e-14	Data not provided
Tcheandjieu	2022	MVP Hispanics	10	NT5C2	NT5C2	rs12413409	104719096	A	Data not provided	2.43e-14	Data not provided
Tcheandjieu	2022	MVP Hispanics	10	NT5C2	NT5C2	rs17115100	104591393	T	Data not provided	1.81e-13	Data not provided
Koyama	2020	Japan, European	10	OIT3	OIT3	rs11000448	74682633	G	Data not provided	3.9e-11	Data not provided
Koyama	2020	Japan, European	10	PKD2L1	PKD2L1	rs603424	102075479	A	Data not provided	5.8e-09	Data not provided
Aragam	2022	European	10	PLCE1	PLCE1	rs55753709	96029170	T	0.963(0.953-0.973)	2.18e-13	0.664
Tcheandjieu	2022	White	10	PLCE1	PLCE1	rs1223583	95756500	A	Data not provided	3.66e-08	Data not provided
Aragam	2022	European	10	R3HCC1L	R3HCC1L	rs884811	99923763	C	1.03(1.02-1.04)	3.09e-09	0.557
Ishigaki	2020	Japan	10	SNP not mapped to gene	SNP not mapped to gene	rs1870634	Data not provided	T	Data not provided	3.5e-24	Data not provided
Ishigaki	2020	Japan	10	SNP not mapped to gene	SNP not mapped to gene	rs4918072	Data not provided	A	Data not provided	9.63e-10	Data not provided
Ishigaki	2020	Japan	10	SNP not mapped to gene	SNP not mapped to gene	rs61848342	Data not provided	T	Data not provided	6.38e-10	Data not provided
Zhao	2017	European	10	SNP not mapped to gene	SNP not mapped to gene	rs1111875	94462882	T	Data not provided	3.27e-26	Data not provided
Zhao	2017	East Asian	10	SNP not mapped to gene	SNP not mapped to gene	rs1111875	94462882	T	Data not provided	2.39e-16	Data not provided
Zhao	2017	East Asian	10	SNP not mapped to gene	SNP not mapped to gene	rs11257655	12307894	T	Data not provided	1.78e-17	Data not provided
Zhao	2017	European	10	SNP not mapped to gene	SNP not mapped to gene	rs11257655	12307894	T	Data not provided	2.62e-10	Data not provided
Zhao	2017	European	10	SNP not mapped to gene	SNP not mapped to gene	rs12571751	80942631	G	Data not provided	3.08e-11	Data not provided
Zhao	2017	East Asian	10	SNP not mapped to gene	SNP not mapped to gene	rs12571751	80942631	G	Data not provided	8.79e-10	Data not provided
Zhao	2017	European	10	SNP not mapped to gene	SNP not mapped to gene	rs2421016	124167512	T	Data not provided	1.52e-08	Data not provided
Zhao	2017	European	10	SNP not mapped to gene	SNP not mapped to gene	rs7903146	114758349	T	Data not provided	2.29e-184	Data not provided
Zhao	2017	South Asian	10	SNP not mapped to gene	SNP not mapped to gene	rs7903146	114758349	T	Data not provided	2.98e-23	Data not provided
Zhao	2017	East Asian	10	SNP not mapped to gene	SNP not mapped to gene	rs7903146	114758349	T	Data not provided	3.54e-23	Data not provided
Aragam	2022	European	10	OBFC1	STN1	rs2067831	105643223	C	1.043(1.032-1.054)	2.61e-14	0.271
Aragam	2022	European	10	TCF7L2	TCF7L2	rs7903146	114758349	T	1.031	6.2e-09	0.045
Aragam	2022	European	10	TSPAN14	TSPAN14	rs17680741	82251514	T	1.035(1.024-1.046)	2.27e-10	0.705
Ishigaki	2020	Japan	10	TSPAN14	TSPAN14	rs17680741	Data not provided	T	Data not provided	1.72e-11	Data not provided
Koyama	2020	Japan, European	10	TSPAN14	TSPAN14	rs7088704	82241930	C	Data not provided	2.9e-06	Data not provided
Matsunaga	2020	Japan, European	10	WBP1L	WBP1L	rs7910601	104583395	G/T	1.06 (1.04—1.08)	8.74e-10	0.8
Matsunaga	2020	Japan, European	10	WDR11	WDR11	rs2257129	122898697	C/T	1.08 (1.05—1.11)	3.95e-08	0.9
Matsunaga	2020	Japan, European	10	ZNF32	ZNF32	rs518594	44757107	T/C	1.07 (1.05—1.09)	1.07e-12	0.81
Schunkert	2011	European	11	APOA1	APOA1	rs964184	Data not provided	G	1.13 (1.10-1.16)	8.02e-10	0.13
Tcheandjieu	2022	White	11	APOA1	APOA1	rs964184	116648917	G	Data not provided	3.68e-14	0.8621
Schunkert	2011	European	11	APOA4	APOA4	rs964184	Data not provided	G	1.13 (1.10-1.16)	8.02e-10	0.13
Ishigaki	2020	Japan	11	APOA5	APOA5	rs651821	Data not provided	T	Data not provided	7.03e-13	Data not provided
Koyama	2020	Japan, European	11	APOA5	APOA5	rs662799	116663707	A	Data not provided	8.9e-14	Data not provided
Matsunaga	2020	Japan, European	11	APOA5	APOA5	rs662799	116663707	G/A	1.07 (1.04—1.09)	6.43e-09	0.14
Schunkert	2011	European	11	APOA5	APOA5	rs964184	Data not provided	G	1.13 (1.10-1.16)	8.02e-10	0.13
Tcheandjieu	2022	MVP Hispanics	11	APOA5	APOA5	rs2266788	116660686	A	Data not provided	3.95e-11	Data not provided
Tcheandjieu	2022	White	11	APOA5	APOA5	rs964184	116648917	G	Data not provided	3.68e-14	0.8621
Schunkert	2011	European	11	APOC3	APOC3	rs964184	Data not provided	G	1.13 (1.10-1.16)	8.02e-10	0.13
Ishigaki	2020	Japan	11	ARAP1	ARAP1	rs11235571 (rs11235604)	Data not provided	G	0.90 (0.87-0.93)	2.64e-09	0.083
Matsunaga	2020	Japan	11	ARHGAP20	ARHGAP20	rs1848599	110358465	C/T	1.14 (1.09—1.19)	3.87e-08	0.78
Aragam	2022	European	11	ARHGAP42	ARHGAP42	rs633185	100593538	C	1.039(1.029-1.05)	5.57e-13	0.701
Ishigaki	2020	Japan	11	ARHGAP42	ARHGAP42	rs4754698	Data not provided	C	Data not provided	6.79e-11	Data not provided
Koyama	2020	Japan, European	11	ARHGAP42	ARHGAP42	rs604723	100610546	C	Data not provided	8.4e-14	Data not provided
Aragam	2022	European	11	ARHGEF12	ARHGEF12	rs4938809	120363937	T	0.971(0.961-0.981)	4.59e-08	0.666
Tcheandjieu	2022	White	11	ENSG00000255353	ASS1P13	rs7117780	107086123	A	Data not provided	7.09e-10	Data not provided
Ishigaki	2020	Japan	11	ATG16L2	ATG16L2	rs11235571 (rs11235604	Data not provided	G	0.90 (0.87-0.93)	2.64e-09	0.083
Koyama	2020	Japan	11	BET1L	BET1L	rs73386640	203235	G	Data not provided	2.3e-10	Data not provided
Aragam	2022	European	11	ARNTL	BMAL1	rs11316597	13295751	A	1.035(1.023-1.047)	7.73e-09	0.692
Ishigaki	2020	Japan	11	ARNTL	BMAL1	rs7926712	Data not provided	A	Data not provided	9.41e-09	Data not provided
Koyama	2020	Japan, European	11	ARNTL	BMAL1	rs7926712	13303085	G	Data not provided	3.2e-09	Data not provided
Matsunaga	2020	Japan, European	11	ARNTL	BMAL1	rs4757137	13291827	G/T	1.05 (1.03—1.06)	3.25e-08	0.69
Tcheandjieu	2022	MVP Hispanics	11	BUD13	BUD13	rs10790162	116639104	A	Data not provided	2.68e-10	Data not provided
Tcheandjieu	2022	MVP Hispanics	11	BUD13	BUD13	rs1558861	116607437	T	Data not provided	2.85e-09	Data not provided
Tcheandjieu	2022	MVP Hispanics	11	BUD13	BUD13	rs9326246	116611733	C	Data not provided	1.9e-09	Data not provided
Koyama	2020	Japan, European	11	C11orf58	C11orf58	rs35885398	16516531	T	Data not provided	2.2e-09	Data not provided
Webb	2017	Western-European	11	CTR9	CTR9	rs11042937	Data not provided	T	1.05 (1.03-1.07)	3.21e-08	0.49
Koyama	2020	Japan, European	11	DYNC2H1	DYNC2H1	rs2839812	103673294	A	Data not provided	4.4e-43	Data not provided
Koyama	2020	Japan	11	DYNC2H1	DYNC2H1	rs61904693	103670449	C	Data not provided	8.7e-19	Data not provided
Matsunaga	2020	Japan, European	11	DYNC2H1	DYNC2H1	rs11226018	103664501	T/A	1.04)	1.94e-08	0.49
Matsunaga	2020	Japan	11	DYNC2H1	DYNC2H1	rs11226017	103664409	C/T	1.13 (1.08—1.17)	3.32e-09	0.63
Koyama	2020	Japan, European	11	EHBP1L1	EHBP1L1	rs3741380	65349063	A	Data not provided	2e-17	Data not provided
Tcheandjieu	2022	White	11	ENSG00000254935	ENSG00000254935	rs57812455	122524967	A	Data not provided	3.71e-08	Data not provided
Aragam	2022	European	11	FDX1	FDX1	rs10488763	110244360	A	0.96(0.947-0.974)	1.31e-08	0.865
Matsunaga	2020	Japan, European	11	FDX1	FDX1	rs10488763	110244360	T/A	1.06 (1.04—1.09)	9.33e-10	0.18
Matsunaga	2020	Japan	11	FDX1	FDX1	rs1848599	110358465	C/T	1.14 (1.09—1.19)	3.87e-08	0.78
Ishigaki	2020	Japan	11	HSD17B12	HSD17B12	rs7116641	Data not provided	T	Data not provided	1.03e-08	Data not provided
Koyama	2020	Japan, European	11	HSD17B12	HSD17B12	rs7928523	43719101	T	Data not provided	3e-08	Data not provided
Webb	2017	Western-European	11	MRVII	IRAG1	rs11042937	Data not provided	T	1.05 (1.03-1.07)	3.21e-08	0.49
Koyama	2020	Japan, European	11	LOC105369486	LOC105369486	rs10488763	110244360	T	Data not provided	2.8e-19	Data not provided
Koyama	2020	Japan	11	LOC105369486	LOC105369486	rs10488763	110244360	T	Data not provided	2e-15	Data not provided
Ishigaki	2020	Japan	11	LOC440028	LOC440028	rs472109	Data not provided	C	Data not provided	6.26e-12	Data not provided
Koyama	2020	Japan, European	11	LRRC10B	LRRC10B	rs11230728	61277698	G	Data not provided	3.6e-08	Data not provided
Ishigaki	2020	Japan	11	MAP3K11	MAP3K11	rs12801636	Data not provided	A	Data not provided	2.29e-11	Data not provided
Aragam	2022	European	11	MIR4693	MIR4693	rs2839812	103673294	A	0.937(0.927-0.947)	1.9e-33	0.705
Koyama	2020	Japan, European	11	MIR4693	MIR4693	rs2839812	103673294	A	Data not provided	4.4e-43	Data not provided
Koyama	2020	Japan	11	MIR4693	MIR4693	rs61904693	103670449	C	Data not provided	8.7e-19	Data not provided
Aragam	2022	European	11	MMP13	MMP13	rs1892971	102795606	A	0.962(0.951-0.974)	5.14e-10	0.223
Yamada	2018	Japan	11	OR52E4	OR52E4	rs11823828	5884973	T	1.54	3.4e-21	0.366
Howson	2017	European East Asian South Asian African American	11	PCNX3	PCNX3	rs12801636	65391317	G	0.95 (0.94–0.97)	9.71e-09	0.23
Matsunaga	2020	Japan, European	11	PDGFD	PDGFD	Data not provided	Data not provided	DATA noT provided	1.04 (1.03—1.06))	1.9E10-08	Data not provided
Matsunaga	2020	Japan	11	PDGFD	PDGFD	rs11226017	103664409	C/T	1.13 (1.08—1.17)	3.32e-09	0.63
Nelson	2017	European	11	PDGFD	PDGFD	rs2839812	71995 days, 19:14:00	T/A	1.06 (1.04,1.08)	2e-11	Data not provided
Nikpay	2015	Varied	11	PDGFD	PDGFD	rs2128739	Data not provided	A/C	1.07 (1.05, 1.09)	7.05e-11	0.324
Tcheandjieu	2022	White	11	PDGFD	PDGFD	rs2128739	103673277	A	Data not provided	1.04e-09	0.2859
Aragam	2022	European	11	PPP2R1B	PPP2R1B	rs11410951	111621399	CA	0.973	2.6e-08	0.614
Ishigaki	2020	Japan	11	PCNXL3	PXNX3	rs12801636	Data not provided	A	Data not provided	2.29e-11	Data not provided
Matsunaga	2020	Japan, European	11	PCNXL3	PXNX3	rs12801636	65391317	G/A	1.05 (1.03—1.07)	1.68e-08	0.73
Matsunaga	2020	Japan, European	11	RASSF10	RASSF10	rs4757137	13291827	G/T	1.05 (1.03—1.06)	3.25e-08	0.69
Matsunaga	2020	Japan, European	11	RDX	RDX	rs10488763	110244360	T/A	1.06 (1.04—1.09)	9.33e-10	0.18
Ishigaki	2020	Japan	11	SBF2-AS1	SBF2-AS1	rs472109	Data not provided	C	Data not provided	6.26e-12	Data not provided
Aragam	2022	European	11	SERPINH1	SERPINH1	rs584961	75277628	A	0.94(0.925-0.955)	1.5e-14	0.115
Howson	2017	European East Asian South Asian African American	11	SERPINH1	SERPINH1	rs590121	75274150	G	1.04 (1.03–1.06)	9.32e-08	0.3
Ishigaki	2020	Japan	11	SERPINH1	SERPINH1	rs606452	Data not provided	A	Data not provided	4.76e-11	Data not provided
Koyama	2020	Japan, European	11	SERPINH1	SERPINH1	rs6704	75283653	A	Data not provided	3.1e-12	Data not provided
Aragam	2022	European	11	SIPA1	SIPA1	rs2306363	65405600	T	0.96(0.948-0.971)	1.46e-11	0.205
Koyama	2020	Japan	11	SIPA1	SIPA1	rs2306363	65405600	T	Data not provided	8.9e-10	Data not provided
Koyama	2020	Japan, European	11	SIRT3	SIRT3	rs73392700	224845	C	Data not provided	3.3e-11	Data not provided
Ishigaki	2020	Japan	11	SNP not mapped to gene	SNP not mapped to gene	rs974819	Data not provided	T	Data not provided	1.12e-28	Data not provided
Zhao	2017	European	11	SNP not mapped to gene	SNP not mapped to gene	rs10830963	92708710	G	Data not provided	2.74e-16	Data not provided
Zhao	2017	European	11	SNP not mapped to gene	SNP not mapped to gene	rs1552224	72433098	C	Data not provided	1.42e-13	Data not provided
Zhao	2017	East Asian	11	SNP not mapped to gene	SNP not mapped to gene	rs163184	2847069	G	Data not provided	6.61e-34	Data not provided
Zhao	2017	European	11	SNP not mapped to gene	SNP not mapped to gene	rs163184	2847069	G	Data not provided	5.32e-14	Data not provided
Zhao	2017	East Asian	11	SNP not mapped to gene	SNP not mapped to gene	rs2237892	2839751	T	Data not provided	1.31e-56	Data not provided
Zhao	2017	European	11	SNP not mapped to gene	SNP not mapped to gene	rs2237892	2839751	T	Data not provided	9.97e-10	Data not provided
Zhao	2017	European	11	SNP not mapped to gene	SNP not mapped to gene	rs231362	2691471	G	Data not provided	3.65e-09	Data not provided
Zhao	2017	European	11	SNP not mapped to gene	SNP not mapped to gene	rs5215	17408630	T	Data not provided	8.22e-14	Data not provided
Koyama	2020	Japan, European	11	SOX6	SOX6	rs35885398	16516531	T	Data not provided	2.2e-09	Data not provided
Aragam	2022	European	11	ST3GAL4	ST3GAL4	rs10790800	126262638	A	1.031(1.02-1.042)	9.12e-09	0.675
Tcheandjieu	2022	White	11	ST3GAL4	ST3GAL4	rs11220480	126277570	A	Data not provided	3.53e-08	Data not provided
Aragam	2022	European	11	SWAP70	SWAP70	rs360153	9762274	T	0.963(0.954-0.972)	2.98e-14	0.419
Ishigaki	2020	Japan	11	SWAP70	SWAP70	rs472109	Data not provided	C	Data not provided	6.26e-12	Data not provided
Koyama	2020	Japan, European	11	SWAP70	SWAP70	rs378825	9766932	G	Data not provided	1.3e-13	Data not provided
Matsunaga	2020	Japan, European	11	SWAP70	SWAP70	rs360153	9762274	C/T	1.04 (1.03—1.06)	3.16e-08	0.55
Nelson	2017	European	11	SWAP70	SWAP70	rs10840293	6772 days, 2:56:00	A/G	1.05 (1.03,1.07)	6.9e-09	Data not provided
Nikpay	2015	Varied	11	SWAP70	SWAP70	rs10840293	Data not provided	A	1.06 (1.04-1.08)	1.3e-08	0.55
Koyama	2020	Japan, European	11	TMEM136	TLCD5	rs1893261	120198093	A	Data not provided	3.1e-08	Data not provided
Aragam	2022	European	11	TMEM41B	TMEM41B	rs4537761	9323353	T	0.946(0.929-0.963)	1.75e-09	0.913
Ishigaki	2020	Japan	11	TRIM22	TRIM22	rs11601507	Data not provided	A	Data not provided	5.61e-13	Data not provided
Aragam	2022	European	11	TRIM5	TRIM5	rs11601507	5701074	A	1.064(1.045-1.084)	4.4e-11	0.075
Ishigaki	2020	Japan	11	TRIM5	TRIM5	rs11601507	Data not provided	A	Data not provided	5.61e-13	Data not provided
Koyama	2020	Japan, European	11	TRIM5	TRIM5	rs11601507	5701074	A	Data not provided	3.7e-15	Data not provided
Aragam	2022	European	11	VPS11	VPS11	rs1177562	118949331	T	1.033(1.023-1.044)	7.6e-11	0.398
Koyama	2020	Japan, European	11	VPS11	VPS11	rs1307145	118950217	G	Data not provided	7.2e-09	Data not provided
Aragam	2022	European	11	WT1	WT1	rs7118294	32380521	T	0.968(0.958-0.977)	1.8e-11	0.493
Koyama	2020	Japan, European	11	WT1	WT1	rs7115190	32441377	T	Data not provided	1.6e-09	Data not provided
Aragam	2022	European	11	ZNF259	ZNF259	rs964184	116648917	C	0.943(0.931-0.956)	4.41e-17	0.848
Schunkert	2011	European	11	ZNF259	ZNF259	rs964184	Data not provided	G	1.13 (1.10-1.16)	8.02e-10	0.13
Tcheandjieu	2022	MVP Hispanics	11	ZNF259	ZNF259	rs2075290	116653296	T	Data not provided	8.83e-11	Data not provided
Tcheandjieu	2022	MVP Hispanics	11	ZNF259	ZNF259	rs6589566	116652423	A	Data not provided	4.56e-10	Data not provided
Tcheandjieu	2022	White	11	ZNF259	ZNF259	rs964184	116648917	G	Data not provided	3.68e-14	0.8621
Tcheandjieu	2022	MVP Hispanics	11	ZNF259	ZNF259	rs964184	116648917	C	Data not provided	5.5e-23	Data not provided
Ishigaki	2020	Japan	11	ZPR1	ZPR1	rs651821	Data not provided	T	Data not provided	7.03e-13	Data not provided
Koyama	2020	Japan	12	ACAD10	ACAD10	rs11066015	112168009	A	Data not provided	8.9e-79	Data not provided
Yamada	2018	Japan	12	ACAD10	ACAD10	rs11066015	111730205	G	1.41	4.92e-15	0.275
Aragam	2022	European	12	ACVRL1	ACVRL1	rs2277383	52314388	T	0.966	3e-08	0.708
Takeuchi	2012	Japan	12	ALDH2	ALDH2	rs671	110726149	A	1.82	3.04e-18	0.367
Takeuchi	2012	Japan	12	ALDH2	ALDH2	rs671	110726149	A	1.69 (1.50-1.91)	7.7e-18	0.23
Yamada	2018	Japan	12	ALDH2	ALDH2	rs671	111803962	G	1.41	4.12e-15	0.276
Aragam	2022	European	12	ATP2B1	ATP2B1	rs2681472	90008959	A	0.946(0.935-0.958)	2.46e-18	0.816
Ishigaki	2020	Japan	12	ATP2B1	ATP2B1	rs2681492	Data not provided	T	Data not provided	8.64e-15	Data not provided
Koyama	2020	Japan, European	12	ATP2B1	ATP2B1	rs2681472	90008959	G	Data not provided	6.8e-25	Data not provided
Koyama	2020	Japan	12	ATP2B1	ATP2B1	rs2681472	90008959	G	Data not provided	2.6e-11	Data not provided
Matsunaga	2020	Japan, European	12	ATP2B1	ATP2B1	rs117742247	89991313	T/C	1.06 (1.03—1.08)	3.08e-08	0.18
Nelson	2017	European	12	ATP2B1	ATP2B1	rs2681472	62506 days, 17:19:00	G/A	1.07 (1.05,1.09)	7.6e-11	Data not provided
Nikpay	2015	Varied	12	ATP2B1	ATP2B1	rs2681472	Data not provided	G/A	1.08 (1.05, 1.10)	6.17e-11	0.201
Tcheandjieu	2022	White	12	ATP2B1	ATP2B1	rs2681472	90008959	A	Data not provided	7.83e-12	0.8326
Aragam	2022	European	12	ATXN2	ATXN2	rs10774625	111910219	A	1.058(1.048-1.069)	1.47e-28	0.46
Ishigaki	2020	Japan	12	ATXN2	ATXN2	rs7137828	Data not provided	T	Data not provided	3.72e-27	Data not provided
Yamada	2018	Japan	12	ATXN2	ATXN2	rs7969300	111555908	T	0.79	4.41e-08	0.388
Takeuchi	2012	Japan	12	BRAP	BRAP	rs3782886	110594872	G	1.61	7.34e-11	0.369
Takeuchi	2012	Japan	12	BRAP	BRAP	rs3782886	110594872	C	1.54 (1.37-1.73)	2.8e-11	0.31
Takeuchi	2012	Japan	12	BRAP	BRAP	rs11066001	110 603 554	C	1.68 (1.49-1.90)	2.1e-17	0.28
Yamada	2018	Japan	12	BRAP	BRAP	rs3782886	111672685	A	1.37	4.38e-13	0.293
Howson	2017	European East Asian South Asian African American	12	C12orf43	C12orf43	rs2258287	121454313	C	1.04 (1.03–1.06)	2.18e-08	0.34
Aragam	2022	European	12	C1S	C1S	rs72447384	7178440	T	0.945(0.93-0.961)	2.45e-11	0.123
Ishigaki	2020	Japan	12	C1S	C1S	rs11838267	Data not provided	T	Data not provided	6.15e-10	Data not provided
Koyama	2020	Japan, European	12	C1S	C1S	rs77620124	7172902	G	Data not provided	8.6e-09	Data not provided
Aragam	2022	European	12	CNPY2	CNPY2	rs62956461	56706178	A	1.059	2.7e-09	0.96
Matsunaga	2020	Japan, European	12	CUX2	CUX2	rs3858704	111705893	A/G	1.06 (1.05—1.08)	2.57e-13	0.66
Matsunaga	2020	Japan	12	CUX2	CUX2	rs79105258	111718231	A/C	1.31 (1.25—1.37)	6.55e-32	0.26
Aragam	2022	European	12	DNAH10	DNAH10	rs7133378	124409502	A	0.969(0.959-0.979)	3.96e-09	0.317
Tcheandjieu	2022	White	12	ENSG00000257985	ENSG00000257985	rs1859440	48427329	T	Data not provided	1.07e-09	Data not provided
Aragam	2022	European	12	FGD6	FGD6	rs11107903	95507971	A	0.92(0.903-0.938)	5.29e-18	0.075
Ishigaki	2020	Japan	12	FGD6	FGD6	rs11107903	Data not provided	A	Data not provided	1.06e-12	Data not provided
Koyama	2020	Japan, European	12	FGD6	FGD6	rs11107903	95507971	A	Data not provided	3.6e-24	Data not provided
Koyama	2020	Japan	12	FGD6	FGD6	rs11107909	95521370	T	Data not provided	5.9e-13	Data not provided
Ishigaki	2020	Japan	12	FLJ12825	FLJ12825	rs11170820	Data not provided	C	Data not provided	9.28e-13	Data not provided
Lu	2012	Han Chinese	12	C12orf51	HECTD4	rs11066280	111302166	A	1.32 (1.18-1.48)	1.04E-0.6	0.17
Takeuchi	2012	Japan	12	C12orf51	HECTD4	rs2074356	111129784	A	1.75	1.49e-13	0.334
Yamada	2018	Japan	12	HECTD4	HECTD4	rs2074356	112207597	C	1.36	1.21e-11	0.254
Yamada	2018	Japan	12	HECTD4	HECTD4	rs11066280	112379979	T	1.37	6.94e-13	0.29
Aragam	2022	European	12	HNF1A	HNF1A	rs2244608	121416988	A	0.953(0.943-0.963)	2.35e-20	0.669
Howson	2017	European East Asian South Asian African American	12	HNF1A	HNF1A	rs2258287	121454313	C	1.04 (1.03–1.06)	2.18e-08	0.34
Ishigaki	2020	Japan	12	HNF1A	HNF1A	rs1169288	Data not provided	A	Data not provided	1.26e-18	Data not provided
Koyama	2020	Japan, European	12	HNF1A	HNF1A	rs1169288	121416650	C	Data not provided	5.8e-15	Data not provided
Matsunaga	2020	Japan, European	12	HNF1A	HNF1A	rs2244608	121416988	G/A	1.05 (1.03—1.06)	1.99e-08	0.35
Nelson	2017	European	12	HNF1A	HNF1A	rs2244608	121416988	G	1.053 (1.035-1.070)	2.32e-09	0.355
Ishigaki	2020	Japan	12	HNF1A-AS1	HNF1A-AS1	rs1169288	Data not provided	A	Data not provided	1.26e-18	Data not provided
Matsunaga	2020	Japan, European	12	HOXC4	HOXC4	rs75160195	54521594	T/C	1.10 (1.06—1.13)	2.38e-09	0.07
Koyama	2020	Japan, European	12	KCTD10	KCTD10	rs11066707	109898373	A	Data not provided	8.2e-17	Data not provided
Nikpay	2015	Varied	12	KSR2	KSR2	rs11830157	Data not provided	G	1.12 (1.08-1.16)	2.12e-09	0.36
Aragam	2022	European	12	LOC400043	LINC02381	rs75160195	54521594	T	1.098(1.074-1.123)	5.31e-17	0.053
Ishigaki	2020	Japan	12	LOC400043	LINC02381	rs11170820	Data not provided	C	Data not provided	9.28e-13	Data not provided
Koyama	2020	Japan, European	12	LINC02398	LINC02398	rs10841443	20220033	G	Data not provided	7.5e-17	Data not provided
Matsunaga	2020	Japan, European	12	LINC02398	LINC02398	rs10841443	20220033	G/C	1.05 (1.03—1.06)	1.28e-08	0.65
Koyama	2020	Japan, European	12	LOC100240734	LOC100240734	rs1133773	54496219	G	Data not provided	4e-19	Data not provided
Koyama	2020	Japan	12	LOC100240734	LOC100240734	rs1133773	54496219	G	Data not provided	1.7e-10	Data not provided
Aragam	2022	European	12	LOC100506393	LOC100506393	rs10841443	20220033	C	0.961(0.951-0.971)	3.85e-14	0.328
Ishigaki	2020	Japan	12	LOC100506393	LOC100506393	rs10841443	Data not provided	C	Data not provided	2.86e-14	Data not provided
Koyama	2020	Japan, European	12	LOC105369980	LOC105369980	rs11065783	111396249	G	Data not provided	3.8e-47	Data not provided
Webb	2017	Western-European	12	LRP1	LRP1	rs11172113	Data not provided	C	1.06 (1.04-1.08)	1.78e-08	0.41
Takeuchi	2012	Japan	12	C12orf30	NAA25	rs11066132	110952589	T	1.82	4.13e-18	0.367
Webb	2017	Western-European	12	NAA25	NAA25	rs17696736	112486818	G	1.06 (1.04-1.08)	8.2e-09	0.45
Yamada	2018	Japan	12	NAA25	NAA25	rs12231744	112039251	C	0.77	1.68e-09	0.351
Matsunaga	2020	Japan, European	12	NDUFA12	NDUFA12	rs7311541	95374260	C/T	1.07 (1.05—1.10)	2.47e-08	0.9
Matsunaga	2020	Japan	12	NR2C1	NR2C1	rs933899	95446288	A/G	1.15 (1.10—1.20)	1.97e-09	0.77
Aragam	2022	European	12	PAWR	PAWR	rs8176893	79999309	A	1.03	7.9e-10	0.316
Takeuchi	2012	Japan	12	PTPN11	PTPN11	rs11066280	111302166	A	1.77	6.84e-17	0.382
Koyama	2020	Japan, European	12	R3HDM2	R3HDM2	rs7484541	57714803	T	Data not provided	7.9e-11	Data not provided
Matsunaga	2020	Japan, European	12	RPH3A	RPH3A	rs7139170	113263518	A/C	1.06 (1.04—1.08)	6.69e-09	0.67
Aragam	2022	European	12	SCARB1	SCARB1	rs7485656	125315647	A	0.936(0.923-0.948)	2.66e-22	0.835
Aragam	2022	European	12	SCARB1	SCARB1	rs7296737	125336956	T	0.964(0.955-0.974)	6.54e-13	0.398
Howson	2017	European East Asian South Asian African American	12	SCARB1	SCARB1	rs11057830	125307053	G	1.06 (1.04–1.09)	1.34e-08	0.16
Ishigaki	2020	Japan	12	SCARB1	SCARB1	rs11057830	Data not provided	A	Data not provided	1.91e-18	Data not provided
Koyama	2020	Japan, European	12	SCARB1	SCARB1	rs7485656	125315647	G	Data not provided	4.2e-13	Data not provided
Nelson	2017	European	12	SCARB1	SCARB1	rs11057830*	87019 days, 6:53:00	A/G	1.07 (1.05,1.10)	4.2e-09	Data not provided
Tcheandjieu	2022	MVP Blacks	12	SCARB1	SCARB1	rs10846744	125312425	C	Data not provided	5.97e-22	Data not provided
Tcheandjieu	2022	White	12	SCARB1	SCARB1	rs11057830	125307053	G	Data not provided	1.26e-12	0.145
Webb	2017	Western-European	12	SCARB1	SCARB1	rs11057830	Data not provided	A	1.09 (1.06-1.11)	3.69e-10	0.15
Nelson	2017	European	12	SH2B3	SH2B3	rs10774625*	77715 days, 22:19:00	A/G	1.07 (1.05,1.08)	9.2e-14	Data not provided
Nikpay	2015	Varied	12	SH2B3	SH2B3	rs3184504	Data not provided	T/C	1.07 (1.04, 1.09)	1.03e-09	0.422
Matsunaga	2020	Japan, European	12	SMUG1	SMUG1	rs75160195	54521594	T/C	1.10 (1.06—1.13)	2.38e-09	0.07
Ishigaki	2020	Japan	12	SNP not mapped to gene	SNP not mapped to gene	rs11613352	Data not provided	T	Data not provided	4.92e-09	Data not provided
Zhao	2017	European	12	SNP not mapped to gene	SNP not mapped to gene	rs10842994	27965150	T	Data not provided	2.46e-10	Data not provided
Zhao	2017	European	12	SNP not mapped to gene	SNP not mapped to gene	rs11063069	4374373	G	Data not provided	1.72e-08	Data not provided
Zhao	2017	European	12	SNP not mapped to gene	SNP not mapped to gene	rs7957197	121460686	A	Data not provided	3.45e-09	Data not provided
Aragam	2022	European	12	TBX3	TBX3	rs34606058	115353368	T	0.971(0.961-0.981)	7.69e-09	0.626
Matsunaga	2020	Japan, European	12	UBE3B	UBE3B	rs1558803	109966198	A/G	1.19 (1.12—1.25)	1.45e-10	0.02
Koyama	2020	Japan	12	YBX3	YBX3	rs2607903	10876573	A	Data not provided	6.6e-10	Data not provided
Koyama	2020	Japan, European	12	YBX3	YBX3	rs2607903	10876573	A	Data not provided	4.8e-09	Data not provided
Aragam	2022	European	13	CDK8	CDK8	rs12864131	27045939	A	0.975	1.1e-08	0.366
Aragam	2022	European	13	COL4A1	COL4A1	rs11617955	110818102	A	0.925(0.911-0.94)	1.19e-22	0.116
Aragam	2022	European	13	COL4A1	COL4A1	rs11619113	110918660	C	0.935(0.921-0.949)	2.22e-19	0.875
Aragam	2022	European	13	COL4A1	COL4A1	rs4773141	110954353	C	0.954(0.944-0.964)	3.12e-18	0.638
Aragam	2022	European	13	COL4A1	COL4A1	rs3783113	110834746	T	1.041(1.03-1.051)	6.53e-15	0.358
IBC 50K CAD Consortium	2011	European South Asian	13	COL4A1	COL4A1	rs4773144	109758713	G	1.09 (1.06-1.13	3.5e-08	0.44
Koyama	2020	Japan	13	COL4A1	COL4A1	rs4773140	110954237	G	Data not provided	4.9e-15	Data not provided
Matsunaga	2020	Japan	13	COL4A1	COL4A1	rs4773140	110954237	G/A	1.14 (1.09—1.19)	3.33e-09	0.7
Nelson	2017	European	13	COL4A1	COL4A1	rs11617955	76957 days, 13:22:00	T/A	1.09 (1.06,1.12)	4.1e-10	Data not provided
Nikpay	2015	Varied	13	COL4A1	COL4A1	rs11838776	Data not provided	A/G	1.07 (1.05, 1.09)	1.83e-10	0.263
Tcheandjieu	2022	White	13	COL4A1	COL4A1	rs11838776	111040681	G	Data not provided	1.31e-09	0.2761
Tcheandjieu	2022	MVP Blacks	13	COL4A1	COL4A1	rs9515203	111049623	T	Data not provided	1.23e-36	Data not provided
Tcheandjieu	2022	MVP Blacks	13	COL4A1	COL4A1	rs9521632	110832918	T	Data not provided	9.37e-20	Data not provided
Aragam	2022	European	13	COL4A2	COL4A2	rs7333991	111108436	T	0.951(0.94-0.962)	5.08e-17	0.784
Aragam	2022	European	13	COL4A2	COL4A2	rs9515203	111049623	T	1.065(1.053-1.077)	6.49e-28	0.742
Ishigaki	2020	Japan	13	COL4A2	COL4A2	rs9515203	Data not provided	T	Data not provided	3.89e-23	Data not provided
Koyama	2020	Japan, European	13	COL4A2	COL4A2	rs9515203	111049623	C	Data not provided	5.1e-27	Data not provided
Matsunaga	2020	Japan, European	13	COL4A2	COL4A2	rs55940034	111043309	G/A	1.06 (1.04—1.08)	4.41e-10	0.26
Nelson	2017	European	13	COL4A2	COL4A2	rs11617955	76957 days, 13:22:00	T/A	1.09 (1.06,1.12)	4.1e-10	Data not provided
Nikpay	2015	Varied	13	COL4A2	COL4A2	rs11838776	Data not provided	A/G	1.07 (1.05, 1.09)	1.83e-10	0.263
Tcheandjieu	2022	White	13	COL4A2	COL4A2	rs11838776	111040681	G	Data not provided	1.31e-09	0.2761
Tcheandjieu	2022	MVP Blacks	13	COL4A2	COL4A2	rs9515203	111049623	T	Data not provided	1.23e-36	Data not provided
Tcheandjieu	2022	MVP Blacks	13	COL4A2	COL4A2	rs9521632	110832918	T	Data not provided	9.37e-20	Data not provided
Aragam	2022	European	13	DOCK9	DOCK9	rs8000794	99434810	C	1.027(1.018-1.037)	4.32e-08	0.459
Koyama	2020	Japan, European	13	FARP1	FARP1	rs9556903	98859335	A	Data not provided	7.9e-11	Data not provided
Aragam	2022	European	13	FLT1	FLT1	rs17086617	28962686	T	0.961(0.951-0.971)	1.02e-13	0.689
Ishigaki	2020	Japan	13	FLT1	FLT1	rs9319428	Data not provided	A	Data not provided	5.36e-11	Data not provided
Koyama	2020	Japan, European	13	FLT1	FLT1	rs2296285	29009673	A	Data not provided	4.5e-20	Data not provided
Koyama	2020	Japan	13	FLT1	FLT1	rs74412485	29042432	A	Data not provided	2.6e-34	Data not provided
Matsunaga	2020	Japan, European	13	FLT1	FLT1	rs9513116	29016715	A/G	1.05 (1.03—1.07)	2.95e-09	0.33
Ishigaki	2020	Japan	13	MCF2L	MCF2L	rs1317507	Data not provided	A	Data not provided	8.21e-12	Data not provided
Koyama	2020	Japan, European	13	MCF2L	MCF2L	rs9549328	113636156	T	Data not provided	8.7e-09	Data not provided
Aragam	2022	European	13	MCF2L-AS1	MCF2L-AS1	rs4907571	113618496	T	0.965(0.953-0.977)	2.79e-08	0.713
Ishigaki	2020	Japan	13	MCF2L-AS1	MCF2L-AS1	rs1317507	Data not provided	A	Data not provided	8.21e-12	Data not provided
Aragam	2022	European	13	N4BP2L2	N4BP2L2	rs7991314	33126074	T	1.029(1.019-1.04)	1.79e-08	0.641
Koyama	2020	Japan, European	13	N4BP2L2	N4BP2L2	rs7998440	33125206	A	Data not provided	3.1e-09	Data not provided
Koyama	2020	Japan, European	13	PDS5B	PDS5B	rs7998440	33125206	A	Data not provided	3.1e-09	Data not provided
Ishigaki	2020	Japan	13	SNP not mapped to gene	SNP not mapped to gene	rs7998440	Data not provided	A	Data not provided	1.19e-10	Data not provided
Zhao	2017	European	13	SNP not mapped to gene	SNP not mapped to gene	rs1359790	80717156	A	Data not provided	8.4e-12	Data not provided
Ishigaki	2020	Japan	14	ARID4A	ARID4A	rs2145598	Data not provided	A	Data not provided	4.26e-08	Data not provided
Koyama	2020	Japan, European	14	ARID4A	ARID4A	rs1051860	58838668	G	Data not provided	1.2e-08	Data not provided
Ishigaki	2020	Japan	14	CYP46A1	CYP46A1	rs8003602	Data not provided	T	Data not provided	2.89e-16	Data not provided
Aragam	2022	European	14	EIF2B2	EIF2B2	rs10131894	75446879	C	0.965(0.955-0.974)	7.59e-13	0.441
Koyama	2020	Japan, European	14	EIF2B2	EIF2B2	rs175040	75469555	G	Data not provided	1.1e-12	Data not provided
Aragam	2022	European	14	HHIPL1	HHIPL1	rs36033161	100123487	T	1.07(1.057-1.084)	1.34e-24	0.828
Ishigaki	2020	Japan	14	HHIPL1	HHIPL1	rs8003602	Data not provided	T	Data not provided	2.89e-16	Data not provided
Koyama	2020	Japan, European	14	HHIPL1	HHIPL1	rs12893887	100111565	A	Data not provided	2.2e-22	Data not provided
Koyama	2020	Japan	14	HHIPL1	HHIPL1	rs12893887	100111565	A	Data not provided	5.9e-09	Data not provided
Matsunaga	2020	Japan, European	14	HHIPL1	HHIPL1	rs12436072	100135306	A/G	1.04 (1.03—1.06)	4.71e-08	0.39
Nelson	2017	European	14	HHIPL1	HHIPL1	rs10139550	69546 days, 5:10:00	G/C	1.05 (1.04,1.07)	1.8e-09	Data not provided
Nikpay	2015	Varied	14	HHIPL1	HHIPL1	rs10139550	Data not provided	G/C	1.06 (1.04, 1.08)	1.38e-08	0.423
Koyama	2020	Japan, European	14	MARK3	MARK3	rs35224956	103900481	G	Data not provided	3.2e-09	Data not provided
Ishigaki	2020	Japan	14	MIR5698	MIR5698	rs8003602	Data not provided	T	Data not provided	2.89e-16	Data not provided
Ishigaki	2020	Japan	14	NEK9	NEK9	rs7145159	Data not provided	T	Data not provided	3.6e-10	Data not provided
Aragam	2022	European	14	SERPINA1	SERPINA1	rs112635299	94838142	T	0.87(0.834-0.908)	1.98e-10	0.017
Ishigaki	2020	Japan	14	SERPINA1	SERPINA1	rs112635299	Data not provided	T	Data not provided	8.44e-10	Data not provided
Tcheandjieu	2022	White	14	SERPINA1	SERPINA1	rs112635299	94838142	G	Data not provided	2.61e-09	0.0189
Ishigaki	2020	Japan	14	SERPINA2	SERPINA2	rs112635299	Data not provided	T	Data not provided	8.44e-10	Data not provided
Tcheandjieu	2022	White	14	SERPINA2P	SERPINA2	rs112635299	94838142	G	Data not provided	2.61e-09	0.0189
Matsunaga	2020	Japan, European	14	TMED10	TMED10	rs2098297	75619118	G/T	1.04 (1.03—1.06)	4.01e-08	0.51
Aragam	2022	European	15	ABHD2	ABHD2	rs1807214	89565257	A	1.066(1.048-1.085)	2.35e-13	0.898
Koyama	2020	Japan	15	ABHD2	ABHD2	rs2083458	89574418	C	Data not provided	8.7e-18	Data not provided
Koyama	2020	Japan, European	15	ABHD2	ABHD2	rs745386	89572876	G	Data not provided	1.6e-26	Data not provided
Matsunaga	2020	Japan, European	15	ABHD2	ABHD2	rs734780	89564958	T/C	1.07 (1.05—1.09)	4.38e-10	0.83
Nikpay	2015	Varied	15	ABHD2	ABHD2	rs8042271	Data not provided	G	1.10 (1.06-1.14)	3.7e-08	0.9
Aragam	2022	European	15	ADAMTS7	ADAMTS7	rs112238647	79051705	T	0.933(0.913-0.954)	1.07e-09	0.06
Aragam	2022	European	15	ADAMTS7	ADAMTS7	rs7177201	79065380	T	1.078(1.065-1.092)	3.42e-32	0.29
Koyama	2020	Japan, European	15	ADAMTS7	ADAMTS7	rs7173743	79141784	C	Data not provided	4.2e-44	Data not provided
Matsunaga	2020	Japan, European	15	ADAMTS7	ADAMTS7	rs62010554	79002832	G/A	1.06 (1.04—1.08)	2.83e-12	0.25
Matsunaga	2020	Japan	15	ADAMTS7	ADAMTS7	rs28455815	79114453	T/C	1.12 (1.08—1.16)	1.24e-08	0.54
Nelson	2017	European	15	ADAMTS7	ADAMTS7	rs7164479	54947 days, 4:34:00	T/C	1.07 (1.06,1.09)	6.4e-18	Data not provided
Nikpay	2015	Varied	15	ADAMTS7	ADAMTS7	rs4468572	Data not provided	C/T	1.08 (1.06, 1.10)	4.44e-16	0.586
Tcheandjieu	2022	MVP Hispanics	15	ADAMTS7	ADAMTS7	rs1994016	79080234	T	Data not provided	3.42e-28	Data not provided
Tcheandjieu	2022	MVP Hispanics	15	ADAMTS7	ADAMTS7	rs2127898	79083120	A	Data not provided	6.17e-20	Data not provided
Tcheandjieu	2022	MVP Hispanics	15	ADAMTS7	ADAMTS7	rs2929155	79058013	T	Data not provided	2.87e-19	Data not provided
Tcheandjieu	2022	MVP Hispanics	15	ADAMTS7	ADAMTS7	rs3825807	79089111	A	Data not provided	4.29e-29	Data not provided
Tcheandjieu	2022	White	15	ADAMTS7	ADAMTS7	rs4468572	79124475	T	Data not provided	6.42e-15	0.4356
Tcheandjieu	2022	MVP Hispanics	15	ADAMTS7	ADAMTS7	rs4887102	79067495	A	Data not provided	2.07e-29	Data not provided
Tcheandjieu	2022	MVP Hispanics	15	ADAMTS7	ADAMTS7	rs8043119	79061002	A	Data not provided	1.11e-28	Data not provided
Tcheandjieu	2022	White	15	AKAP13	AKAP13	rs7177107	86123364	A	Data not provided	6.28e-09	Data not provided
Matsunaga	2020	Japan, European	15	BLM	BLM	rs4932371	91404788	C/T	1.06 (1.04—1.08)	1.51e-11	0.32
Aragam	2022	European	15	CFAP161	CFAP161	rs2683260	81385552	T	1.041(1.028-1.055)	2.63e-10	0.185
Koyama	2020	Japan, European	15	CFAP161	CFAP161	rs1879454	81377717	A	Data not provided	4.5e-10	Data not provided
Koyama	2020	Japan	15	CHRNB4	CHRNB4	rs8027011	79022616	A	Data not provided	6.4e-18	Data not provided
Matsunaga	2020	Japan, European	15	CHRNB4	CHRNB4	rs62010554	79002832	G/A	1.06 (1.04—1.08)	2.83e-12	0.25
Tcheandjieu	2022	MVP Hispanics	15	CHRNB4	CHRNB4	rs11638490	79007950	T	Data not provided	2.11e-21	Data not provided
Tcheandjieu	2022	MVP Hispanics	15	CHRNB4	CHRNB4	rs1814880	79021140	T	Data not provided	1.18e-27	Data not provided
Tcheandjieu	2022	MVP Hispanics	15	CHRNB4	CHRNB4	rs1996371	78956806	T	Data not provided	1.24e-17	Data not provided
Tcheandjieu	2022	MVP Hispanics	15	CHRNB4	CHRNB4	rs7176070	79033489	T	Data not provided	7.45e-29	Data not provided
Aragam	2022	European	15	FES	FES	rs7183988	91428589	T	1.062(1.052-1.073)	2.69e-33	0.468
Koyama	2020	Japan, European	15	FES	FES	rs7177338	91428636	A	Data not provided	1.8e-34	Data not provided
Koyama	2020	Japan	15	FES	FES	rs7177338	91428636	A	Data not provided	1.7e-11	Data not provided
Matsunaga	2020	Japan	15	FES	FES	rs4533264	91431524	T/C	1.14 (1.09—1.19)	4.5e-08	0.2
Nelson	2017	European	15	FES	FES	rs2071382	63492 days, 10:17:00	T/C	1.06 (1.05,1.08)	7.1e-13	Data not provided
Tcheandjieu	2022	White	15	FES	FES	rs17514846	91416550	C	Data not provided	4.42e-08	0.4583
Tcheandjieu	2022	MVP Blacks	15	FES	FES	rs4932374	91431255	A	Data not provided	2.99e-28	Data not provided
Ishigaki	2020	Japan	15	FURIN	FURIN	rs17514846	Data not provided	A	Data not provided	9.86e-27	Data not provided
Matsunaga	2020	Japan, European	15	FURIN	FURIN	rs4932371	91404788	C/T	1.06 (1.04—1.08)	1.51e-11	0.32
Nelson	2017	European	15	FURIN	FURIN	rs2071382	63492 days, 10:17:00	T/C	1.06 (1.05,1.08)	7.1e-13	Data not provided
Tcheandjieu	2022	White	15	FURIN	FURIN	rs17514846	91416550	C	Data not provided	4.42e-08	0.4583
Tcheandjieu	2022	White	15	INO80	INO80	rs3959554	41443924	A	Data not provided	6.92e-09	Data not provided
Aragam	2022	European	15	LIPC	LIPC	rs588136	58730498	T	0.964(0.952-0.975)	6.97e-10	0.781
Aragam	2022	European	15	LOC145820	LOC145820	rs17581137	96146414	A	1.033(1.022-1.045)	8.32e-09	0.752
Koyama	2020	Japan	15	LOC646938	LOC646938	rs8027011	79022616	A	Data not provided	6.4e-18	Data not provided
Koyama	2020	Japan, European	15	LOXL1	LOXL1	rs28522673	74223716	C	Data not provided	1.8e-11	Data not provided
Koyama	2020	Japan	15	MFGE8	MFGE8	rs2083458	89574418	C	Data not provided	8.7e-18	Data not provided
Koyama	2020	Japan, European	15	MFGE8	MFGE8	rs745386	89572876	G	Data not provided	1.6e-26	Data not provided
Matsunaga	2020	Japan, European	15	MFGE8	MFGE8	rs734780	89564958	T/C	1.07 (1.05—1.09)	4.38e-10	0.83
Nikpay	2015	Varied	15	MFGE8	MFGE8	rs8042271	Data not provided	G	1.10 (1.06-1.14)	3.7e-08	0.9
Aragam	2022	European	15	MORF4L1	MORF4L1	rs7173743	79141784	T	1.071(1.061-1.082)	3.26e-44	0.554
Koyama	2020	Japan, European	15	MORF4L1	MORF4L1	rs7173743	79141784	C	Data not provided	4.2e-44	Data not provided
Matsunaga	2020	Japan	15	MORF4L1	MORF4L1	rs28455815	79114453	T/C	1.12 (1.08—1.16)	1.24e-08	0.54
Tcheandjieu	2022	MVP Hispanics	15	MORF4L1	MORF4L1	rs4380028	79111093	T	Data not provided	5.41e-29	Data not provided
Tcheandjieu	2022	MVP Hispanics	15	MORF4L1	MORF4L1	rs7173743	79141784	T	Data not provided	1.81e-35	Data not provided
Tcheandjieu	2022	MVP Hispanics	15	MORF4L1	MORF4L1	rs7174727	79151286	A	Data not provided	1.19e-16	Data not provided
Tcheandjieu	2022	MVP Hispanics	15	MORF4L1	MORF4L1	rs8034658	79165441	T	Data not provided	3.22e-11	Data not provided
Tcheandjieu	2022	MVP Hispanics	15	MORF4L1	MORF4L1	rs8035039	79129823	A	Data not provided	2.81e-28	Data not provided
Howson	2017	European East Asian South Asian African American	15	OAZ2	OAZ2	rs6494488	65024204	A	0.95 (0.93–0.97)	2.09e-08	0.18
Yamada	2018	Japan	15	PLCB2	PLCB2	rs200787930	40289298	C	0.03	1.24e-29	0.012
Howson	2017	European East Asian South Asian African American	15	RBPMS2	RBPMS2	rs6494488	65024204	A	0.95 (0.93–0.97)	2.09e-08	0.18
Ishigaki	2020	Japan	15	RBPMS2	RBPMS2	rs6494488	Data not provided	A	Data not provided	3.9e-08	Data not provided
Tcheandjieu	2022	MVP Hispanics	15	RP11-160C18.2	RP11-160C18.2	rs11638490	79007950	T	Data not provided	2.11e-21	Data not provided
Tcheandjieu	2022	MVP Hispanics	15	RP11-160C18.2	RP11-160C18.2	rs1814880	79021140	T	Data not provided	1.18e-27	Data not provided
Tcheandjieu	2022	MVP Hispanics	15	RP11-160C18.2	RP11-160C18.2	rs1996371	78956806	T	Data not provided	1.24e-17	Data not provided
Tcheandjieu	2022	MVP Hispanics	15	RP11-160C18.2	RP11-160C18.2	rs7176070	79033489	T	Data not provided	7.45e-29	Data not provided
Aragam	2022	European	15	SMAD3	SMAD3	rs56062135	67455630	T	0.944(0.933-0.955)	2.27e-22	0.225
Ishigaki	2020	Japan	15	SMAD3	SMAD3	rs72743461	Data not provided	A	Data not provided	5.68e-17	Data not provided
Koyama	2020	Japan, European	15	SMAD3	SMAD3	rs17228058	67450305	G	Data not provided	1.4e-19	Data not provided
Matsunaga	2020	Japan, European	15	SMAD3	SMAD3	rs56062135	67455630	C/T	1.08 (1.06—1.10)	4.73e-13	0.81
Nelson	2017	European	15	SMAD3	SMAD3	rs72743461	46835 days, 4:10:00	C/A	1.07 (1.05,1.10)	4.8e-12	Data not provided
Nikpay	2015	Varied	15	SMAD3	SMAD3	rs56062135	Data not provided	C	1.07 (1.05-1.10)	4.5e-09	0.79
Tcheandjieu	2022	MVP Hispanics	15	SMAD3	SMAD3	rs17293632	67442596	T	Data not provided	4.48e-25	Data not provided
Tcheandjieu	2022	White	15	SMAD3	SMAD3	rs56062135	67455630	C	Data not provided	1.98e-12	0.2376
Ishigaki	2020	Japan	15	SNP not mapped to gene	SNP not mapped to gene	rs17581137	Data not provided	A	Data not provided	1.21e-08	Data not provided
Ishigaki	2020	Japan	15	SNP not mapped to gene	SNP not mapped to gene	rs1807214	Data not provided	A	Data not provided	5.21e-11	Data not provided
Ishigaki	2020	Japan	15	SNP not mapped to gene	SNP not mapped to gene	rs7173743	Data not provided	T	Data not provided	5.48e-36	Data not provided
Zhao	2017	European	15	SNP not mapped to gene	SNP not mapped to gene	rs7178572	77747190	G	Data not provided	2.23e-08	Data not provided
Zhao	2017	European	15	SNP not mapped to gene	SNP not mapped to gene	rs8042680	91521337	A	Data not provided	5.86e-09	Data not provided
Koyama	2020	Japan, European	15	TLNRD1	TLNRD1	rs1879454	81377717	A	Data not provided	4.5e-10	Data not provided
Yamada	2018	Japan	15	VPS33B	VPS33B	rs199921354	91013841	C	0.03	2.76e-29	0.012
Koyama	2020	Japan	16	BCAR1	BCAR1	rs999675	75306402	T	Data not provided	1.4e-12	Data not provided
Aragam	2022	European	16	CDH13	CDH13	rs7500448	83045790	A	1.051(1.039-1.063)	1.11e-17	0.758
Ishigaki	2020	Japan	16	CDH13	CDH13	rs7500448	Data not provided	A	Data not provided	1.61e-16	Data not provided
Koyama	2020	Japan, European	16	CDH13	CDH13	rs7500448	83045790	G	Data not provided	1.6e-18	Data not provided
Nelson	2017	European	16	CDH13	CDH13	rs7500448	83045790	A	1.061 (1.040-1.082)	5.14e-09	0.752
Tcheandjieu	2022	White	16	CDH13	CDH13	rs7500448	83045790	A	Data not provided	1.33e-11	0.7461
Aragam	2022	European	16	CETP	CETP	rs12446515	56987015	T	0.963(0.953-0.974)	9.75e-12	0.315
Ishigaki	2020	Japan	16	CETP	CETP	rs12149545	Data not provided	A	Data not provided	1.19e-09	Data not provided
Webb	2017	Western-European	16	CETP	CETP	rs1800775	Data not provided	C	1.06 (1.04-1.08)	2.21e-08	0.51
Aragam	2022	European	16	CFDP1	CFDP1	rs8046696	75442143	T	0.954(0.945-0.964)	1.64e-20	0.422
Ishigaki	2020	Japan	16	CFDP1	CFDP1	rs8046696	Data not provided	T	Data not provided	1.91e-16	Data not provided
Koyama	2020	Japan, European	16	CFDP1	CFDP1	rs8046696	75442143	G	Data not provided	1.1e-25	Data not provided
Koyama	2020	Japan	16	CFDP1	CFDP1	rs999675	75306402	T	Data not provided	1.4e-12	Data not provided
Matsunaga	2020	Japan, European	16	CFDP1	CFDP1	rs8057203	75404974	C/T	1.04 (1.03—1.06)	3.9e-08	0.58
Tcheandjieu	2022	White	16	CFDP1	CFDP1	rs3851738	75387533	G	Data not provided	1.74e-10	0.5817
Aragam	2022	European	16	CMIP	CMIP	rs10493891	81510742	T	0.968(0.957-0.979)	2.05e-08	0.268
Aragam	2022	European	16	DHX38	DHX38	rs12445401	72148419	A	0.964(0.953-0.976)	9.49e-09	0.8
Howson	2017	European East Asian South Asian African American	16	DHX38	DHX38	rs1050362	72130815	C	1.04 (1.03–1.06)	3.52e-08	0.38
Ishigaki	2020	Japan	16	DHX38	DHX38	rs1050362	Data not provided	A	Data not provided	2.92e-11	Data not provided
Aragam	2022	European	16	DYNLRB2	DYNLRB2	rs16952537	80185366	A	0.975	3.9e-08	0.444
Koyama	2020	Japan, European	16	FOXL1	FOXL1	rs12444314	86699163	G	Data not provided	3.6e-09	Data not provided
Tcheandjieu	2022	MVP Blacks	16	FTO	FTO	rs1421085	53800954	T	Data not provided	7.4e-11	Data not provided
Tcheandjieu	2022	White	16	FTO	FTO	rs9930506	53830465	A	Data not provided	4.3e-11	Data not provided
Tcheandjieu	2022	MVP Blacks	16	FTO	FTO	rs9930506	53830465	A	Data not provided	4.3e-11	Data not provided
Tcheandjieu	2022	MVP Blacks	16	FTO	FTO	rs9941349	53825488	T	Data not provided	1.63e-10	Data not provided
Aragam	2022	European	16	GP2	GP2	rs10852238	20253374	A	1.039	4.1e-09	0.824
Koyama	2020	Japan, European	16	HPR	HPR	rs34042070	72101525	G	Data not provided	9.4e-13	Data not provided
Matsunaga	2020	Japan, European	16	HPR	HPR	rs2000999	72108093	A/G	1.06 (1.04—1.08)	4.7e-10	0.23
Barbalic	2011	African American	16	HS3ST2	HS3ST2	rs2283524	Data not provided	G	1.89 (1.55,2.31	4.61e-10	0.11
Koyama	2020	Japan, European	16	IFT140	IFT140	rs2076438	1584618	C	Data not provided	3.1e-08	Data not provided
Koyama	2020	Japan, European	16	LINC02189	LINC02189	rs12444314	86699163	G	Data not provided	3.6e-09	Data not provided
Aragam	2022	European	16	MYH11	MYH11	rs12691049	15909513	A	0.97(0.961-0.98)	2.54e-09	0.419
Koyama	2020	Japan, European	16	MYH11	MYH11	rs216158	15917838	G	Data not provided	3.9e-08	Data not provided
Aragam	2022	European	16	PLCG2	PLCG2	rs7189462	81907867	T	1.029(1.019-1.04)	7.76e-09	0.403
Ishigaki	2020	Japan	16	PLCG2	PLCG2	rs7199941	Data not provided	A	Data not provided	9.36e-13	Data not provided
Koyama	2020	Japan, European	16	PLCG2	PLCG2	rs56215311	81905892	C	Data not provided	5e-14	Data not provided
Webb	2017	Western-European	16	SNP not mapped to gene	SNP not mapped to gene	rs1800775	56995236	A	0.95 (0.93-0.96)	2.21e-08	0.13
Webb	2017	Western-European	16	SNP not mapped to gene	SNP not mapped to gene	rs3764261	56993324	A	0.95 (0.93-0.97)	4.04e-08	0.32
Zhao	2017	European	16	SNP not mapped to gene	SNP not mapped to gene	rs7202877	75247245	G	Data not provided	5.37e-10	Data not provided
Zhao	2017	European	16	SNP not mapped to gene	SNP not mapped to gene	rs8050136	53816275	A	Data not provided	2.73e-26	Data not provided
Zhao	2017	East Asian	16	SNP not mapped to gene	SNP not mapped to gene	rs8050136	53816275	A	Data not provided	5.44e-15	Data not provided
Koyama	2020	Japan, European	16	TMEM204	TMEM204	rs2076438	1584618	C	Data not provided	3.1e-08	Data not provided
Tcheandjieu	2022	White	16	WWP2	WWP2	rs9302604	69576894	A	Data not provided	1.14e-11	Data not provided
Aragam	2022	European	16	XPO6	XPO6	rs111806192	28252382	T	0.97	1.8e-08	0.059
Aragam	2022	European	17	ANKRD13B	ANKRD13B	rs11080107	27938424	T	0.967(0.957-0.976)	5.84e-12	0.512
Ishigaki	2020	Japan	17	ANKRD13B	ANKRD13B	rs11080107	Data not provided	T	Data not provided	2.9e-10	Data not provided
Koyama	2020	Japan, European	17	ANKRD13B	ANKRD13B	rs11080107	27938424	C	Data not provided	9.9e-12	Data not provided
Tcheandjieu	2022	MVP Hispanics	17	ATPAF2	ATPAF2	rs4584886	17896205	T	Data not provided	6.56e-10	Data not provided
Aragam	2022	European	17	BCAS3	BCAS3	rs11655024	59232365	T	1.046(1.033-1.059)	3.92e-12	0.198
Ishigaki	2020	Japan	17	BCAS3	BCAS3	rs1476098	Data not provided	A	Data not provided	8.51e-10	Data not provided
Koyama	2020	Japan	17	BCAS3	BCAS3	rs11655024	59232365	C	Data not provided	8.6e-10	Data not provided
Koyama	2020	Japan, European	17	BCAS3	BCAS3	rs1476098	59237013	C	Data not provided	3e-16	Data not provided
Matsunaga	2020	Japan, European	17	BCAS3	BCAS3	rs7214227	58991025	T/C	1.07 (1.05—1.10)	4.8e-11	0.16
Nelson	2017	European	17	BCAS3	BCAS3	rs8068952*	41171 days, 23:44:00	G/C	1.07 (1.05,1.10)	1.4e-09	Data not provided
Nikpay	2015	Varied	17	BCAS3	BCAS3	rs7212798	Data not provided	C	1.08 (1.05-1.11)	1.9e-08	0.15
Aragam	2022	European	17	PTRF	CAVIN1	rs8068844	40571284	T	0.969(0.959-0.979)	6.96e-10	0.656
Tcheandjieu	2022	White	17	CDK12	CDK12	rs1077715	37683548	A	Data not provided	4.09e-08	Data not provided
Koyama	2020	Japan, European	17	COPRS	COPRS	rs76954792	30033514	T	Data not provided	1.5e-10	Data not provided
Ishigaki	2020	Japan	17	CORO6	CORO6	rs11080107	Data not provided	T	Data not provided	2.9e-10	Data not provided
Tcheandjieu	2022	MVP Hispanics	17	CRHR1	CRHR1	rs17688032	43763202	A	Data not provided	1.91e-09	Data not provided
Tcheandjieu	2022	MVP Hispanics	17	CRHR1	CRHR1	rs393152	43719143	A	Data not provided	7.2e-09	Data not provided
Tcheandjieu	2022	MVP Hispanics	17	CRHR1	CRHR1	rs594591	43707620	T	Data not provided	1.09e-09	Data not provided
Tcheandjieu	2022	MVP Hispanics	17	CRHR1	CRHR1	rs62056931	43789698	A	Data not provided	1.45e-09	Data not provided
Tcheandjieu	2022	MVP Hispanics	17	CRHR1	CRHR1	rs76171147	43823229	T	Data not provided	1.21e-09	Data not provided
Ishigaki	2020	Japan	17	DHX58	DHX58	rs2074164	Data not provided	C	Data not provided	7.36e-09	Data not provided
Tcheandjieu	2022	MVP Hispanics	17	DND1P1	DND1P1	rs1706731	43670696	C	Data not provided	9.47e-10	Data not provided
Tcheandjieu	2022	MVP Hispanics	17	DND1P1	DND1P1	rs1724390	43663247	A	Data not provided	2.89e-09	Data not provided
Tcheandjieu	2022	MVP Hispanics	17	DND1P1	DND1P1	rs5026246	43572896	T	Data not provided	1.17e-09	Data not provided
Tcheandjieu	2022	MVP Hispanics	17	LRRC48	DRC3	rs4299203	17878159	T	Data not provided	1.42e-09	Data not provided
Tcheandjieu	2022	MVP Hispanics	17	LRRC48	DRC3	rs4584886	17896205	T	Data not provided	6.56e-10	Data not provided
Tcheandjieu	2022	MVP Hispanics	17	GID4	GID4	rs2955359	17946730	T	Data not provided	9.25e-10	Data not provided
Tcheandjieu	2022	MVP Hispanics	17	GID4	GID4	rs8082590	17958402	A	Data not provided	6.08e-10	Data not provided
Aragam	2022	European	17	GOSR2	GOSR2	rs17608766	45013271	T	0.957(0.943-0.97)	1.69e-09	0.869
Howson	2017	European East Asian South Asian African American	17	GOSR2	GOSR2	rs17608766	45013271	T	1.06 (1.04–1.09)	2.1e-07	0.14
Ishigaki	2020	Japan	17	GOSR2	GOSR2	rs17608766	Data not provided	T	Data not provided	8.2e-10	Data not provided
Koyama	2020	Japan, European	17	GOSR2	GOSR2	rs197907	44982081	C	Data not provided	2.4e-10	Data not provided
Yamada	2018	Japan	17	GOSR2	GOSR2	rs1052586	46941097	T	0.79	3.94e-08	0.487
Ishigaki	2020	Japan	17	HSPB9	HSPB9	rs2074164	Data not provided	C	Data not provided	7.36e-09	Data not provided
Aragam	2022	European	17	IGF2BP1	IGF2BP1	rs4643373	47123423	T	1.039(1.028-1.05)	4.49e-12	0.72
Tcheandjieu	2022	MVP Hispanics	17	KANSL1	KANSL1	rs1881193	44248769	T	Data not provided	9.22e-10	Data not provided
Tcheandjieu	2022	MVP Hispanics	17	KANSL1	KANSL1	rs1881194	44248814	A	Data not provided	6.78e-10	Data not provided
Tcheandjieu	2022	MVP Hispanics	17	KANSL1	KANSL1	rs2532235	44272000	A	Data not provided	8.2e-10	Data not provided
Tcheandjieu	2022	MVP Hispanics	17	KANSL1	KANSL1	rs2696671	44316888	A	Data not provided	1.01e-09	Data not provided
Tcheandjieu	2022	MVP Hispanics	17	KANSL1	KANSL1	rs34579536	44108906	A	Data not provided	4.98e-10	Data not provided
Aragam	2022	European	17	KAT2A	KAT2A	rs12952244	40270081	A	0.948(0.933-0.964)	1.84e-10	0.869
Ishigaki	2020	Japan	17	KAT2A	KAT2A	rs2074164	Data not provided	C	Data not provided	7.36e-09	Data not provided
Koyama	2020	Japan, European	17	KAT2A	KAT2A	rs2074164	40270238	C	Data not provided	3e-12	Data not provided
Tcheandjieu	2022	MVP Hispanics	17	MAPT-AS1	MAPT-AS1	rs10445337	44067400	T	Data not provided	4.6e-10	Data not provided
Tcheandjieu	2022	MVP Hispanics	17	MAPT-AS1	MAPT-AS1	rs12185233	43923654	C	Data not provided	1.21e-09	Data not provided
Tcheandjieu	2022	MVP Hispanics	17	MAPT-AS1	MAPT-AS1	rs12185235	43923703	T	Data not provided	6.39e-10	Data not provided
Tcheandjieu	2022	MVP Hispanics	17	MAPT-AS1	MAPT-AS1	rs12185268	43923683	A	Data not provided	4.12e-10	Data not provided
Tcheandjieu	2022	MVP Hispanics	17	MAPT-AS1	MAPT-AS1	rs12373123	43924073	T	Data not provided	4.08e-10	Data not provided
Tcheandjieu	2022	MVP Hispanics	17	MAPT-AS1	MAPT-AS1	rs12946693	44084008	T	Data not provided	4.39e-08	Data not provided
Tcheandjieu	2022	MVP Hispanics	17	MAPT-AS1	MAPT-AS1	rs17651549	44061278	T	Data not provided	8.62e-10	Data not provided
Tcheandjieu	2022	MVP Hispanics	17	MAPT-AS1	MAPT-AS1	rs1864325	43977827	T	Data not provided	1.92e-09	Data not provided
Tcheandjieu	2022	MVP Hispanics	17	MAPT-AS1	MAPT-AS1	rs35163442	44023842	A	Data not provided	6.47e-09	Data not provided
Tcheandjieu	2022	MVP Hispanics	17	MAPT-AS1	MAPT-AS1	rs62054815	43923266	A	Data not provided	6.71e-10	Data not provided
Tcheandjieu	2022	MVP Hispanics	17	MAPT-AS1	MAPT-AS1	rs62063786	44061023	A	Data not provided	4.79e-10	Data not provided
Tcheandjieu	2022	MVP Hispanics	17	MAPT-AS1	MAPT-AS1	rs62063857	44076665	A	Data not provided	5.36e-10	Data not provided
Tcheandjieu	2022	MVP Hispanics	17	MAPT-AS1	MAPT-AS1	rs62621252	43922942	T	Data not provided	5.07e-10	Data not provided
Tcheandjieu	2022	MVP Hispanics	17	MAPT-AS1	MAPT-AS1	rs63750417	44060775	T	Data not provided	4.84e-10	Data not provided
Tcheandjieu	2022	MVP Hispanics	17	MAPT-AS1	MAPT-AS1	rs8070723	44081064	A	Data not provided	1.51e-09	Data not provided
Koyama	2020	Japan, European	17	MBTD1	MBTD1	rs4794213	49308707	T	Data not provided	3.6e-08	Data not provided
Koyama	2020	Japan, European	17	MIR365B	MIR365B	rs76954792	30033514	T	Data not provided	1.5e-10	Data not provided
Tcheandjieu	2022	MVP Hispanics	17	MYO15A	MYO15A	rs2955365	18023897	A	Data not provided	2.46e-09	Data not provided
Aragam	2022	European	17	PECAM1	PECAM1	rs11079536	62392403	T	1.036(1.026-1.046)	1.01e-12	0.54
Howson	2017	European East Asian South Asian African American	17	PECAM1	PECAM1	rs1867624	62387091	T	0.96 (0.95–0.97)	3.98e-08	0.39
Ishigaki	2020	Japan	17	PECAM1	PECAM1	rs9892152	Data not provided	T	Data not provided	6.28e-11	Data not provided
Koyama	2020	Japan, European	17	PECAM1	PECAM1	rs1050382	62400000	A	Data not provided	1.2e-14	Data not provided
Koyama	2020	Japan	17	PECAM1	PECAM1	rs9902260	62399872	T	Data not provided	2.5e-09	Data not provided
Matsunaga	2020	Japan, European	17	PECAM1	PECAM1	rs2812	62401118	C/T	1.05 (1.03—1.06)	1.01e-08	0.54
Tcheandjieu	2022	White	17	PECAM1	PECAM1	rs1867624	62387091	C	Data not provided	3.85e-10	0.6098
Koyama	2020	Japan, European	17	PHB	PHB	rs55714120	47488823	T	Data not provided	1.2e-17	Data not provided
Aragam	2022	European	17	PIP4K2B	PIP4K2B	rs16968377	36942396	T	0.946	3e-08	0.961
Koyama	2020	Japan, European	17	PRKAR1A	PRKAR1A	rs2952286	66469400	G	Data not provided	5.3e-10	Data not provided
Ishigaki	2020	Japan	17	RAB5C	RAB5C	rs2074164	Data not provided	C	Data not provided	7.36e-09	Data not provided
Koyama	2020	Japan	17	RNF213	RNF213	rs112735431	78358945	A	Data not provided	2.3e-21	Data not provided
Aragam	2022	European	17	SMG6	SMG6	rs4790881	2068932	A	1.049(1.039-1.061)	1.29e-19	0.696
Ishigaki	2020	Japan	17	SMG6	SMG6	rs170041	Data not provided	T	Data not provided	4.11e-17	Data not provided
Koyama	2020	Japan, European	17	SMG6	SMG6	rs8072532	2045273	A	Data not provided	5.3e-19	Data not provided
Matsunaga	2020	Japan, European	17	SMG6	SMG6	rs2641438	2017786	G/C	1.05 (1.03—1.07)	2.52e-09	0.3
Ishigaki	2020	Japan	17	SNP not mapped to gene	SNP not mapped to gene	rs12936587	Data not provided	A	Data not provided	9.51e-10	Data not provided
Ishigaki	2020	Japan	17	SNP not mapped to gene	SNP not mapped to gene	rs76954792	Data not provided	T	Data not provided	1.19e-08	Data not provided
Zhao	2017	East Asian	17	SNP not mapped to gene	SNP not mapped to gene	rs4430796	36098040	A	Data not provided	1.17e-09	Data not provided
Tcheandjieu	2022	MVP Hispanics	17	SPPL2C	SPPL2C	rs10445337	44067400	T	Data not provided	4.6e-10	Data not provided
Tcheandjieu	2022	MVP Hispanics	17	SPPL2C	SPPL2C	rs12185233	43923654	C	Data not provided	1.21e-09	Data not provided
Tcheandjieu	2022	MVP Hispanics	17	SPPL2C	SPPL2C	rs12185235	43923703	T	Data not provided	6.39e-10	Data not provided
Tcheandjieu	2022	MVP Hispanics	17	SPPL2C	SPPL2C	rs12185268	43923683	A	Data not provided	4.12e-10	Data not provided
Tcheandjieu	2022	MVP Hispanics	17	SPPL2C	SPPL2C	rs12373123	43924073	T	Data not provided	4.08e-10	Data not provided
Tcheandjieu	2022	MVP Hispanics	17	SPPL2C	SPPL2C	rs12946693	44084008	T	Data not provided	4.39e-08	Data not provided
Tcheandjieu	2022	MVP Hispanics	17	SPPL2C	SPPL2C	rs17651549	44061278	T	Data not provided	8.62e-10	Data not provided
Tcheandjieu	2022	MVP Hispanics	17	SPPL2C	SPPL2C	rs1864325	43977827	T	Data not provided	1.92e-09	Data not provided
Tcheandjieu	2022	MVP Hispanics	17	SPPL2C	SPPL2C	rs35163442	44023842	A	Data not provided	6.47e-09	Data not provided
Tcheandjieu	2022	MVP Hispanics	17	SPPL2C	SPPL2C	rs62054815	43923266	A	Data not provided	6.71e-10	Data not provided
Tcheandjieu	2022	MVP Hispanics	17	SPPL2C	SPPL2C	rs62063786	44061023	A	Data not provided	4.79e-10	Data not provided
Tcheandjieu	2022	MVP Hispanics	17	SPPL2C	SPPL2C	rs62063857	44076665	A	Data not provided	5.36e-10	Data not provided
Tcheandjieu	2022	MVP Hispanics	17	SPPL2C	SPPL2C	rs62621252	43922942	T	Data not provided	5.07e-10	Data not provided
Tcheandjieu	2022	MVP Hispanics	17	SPPL2C	SPPL2C	rs63750417	44060775	T	Data not provided	4.84e-10	Data not provided
Tcheandjieu	2022	MVP Hispanics	17	SPPL2C	SPPL2C	rs8070723	44081064	A	Data not provided	1.51e-09	Data not provided
Aragam	2022	European	17	SREBF1	SREBF1	rs12936927	17726965	T	0.965(0.955-0.976)	2.92e-10	0.604
Tcheandjieu	2022	MVP Hispanics	17	SREBF1	SREBF1	rs4924821	17735952	T	Data not provided	2e-09	Data not provided
Aragam	2022	European	17	TIMP2	TIMP2	rs8075861	76915710	A	0.974	5e-09	0.636
Tcheandjieu	2022	MVP Hispanics	17	TOM1L2	TOM1L2	rs11078405	17824978	T	Data not provided	1.47e-10	Data not provided
Tcheandjieu	2022	MVP Hispanics	17	TOM1L2	TOM1L2	rs4925123	17784374	T	Data not provided	1.74e-10	Data not provided
Tcheandjieu	2022	MVP Hispanics	17	TOM1L2	TOM1L2	rs8065563	17782404	A	Data not provided	1.79e-10	Data not provided
Aragam	2022	European	17	UNC13D	UNC13D	rs2410859	73841285	T	1.032(1.021-1.042)	4.32e-09	0.67
Aragam	2022	European	17	WIPI1	WIPI1	rs2909217	66463985	T	1.036(1.024-1.049)	3.83e-09	0.79
Koyama	2020	Japan, European	17	WNT9B	WNT9B	rs197907	44982081	C	Data not provided	2.4e-10	Data not provided
Aragam	2022	European	17	ZNF652	ZNF652	rs5820757	47417942	G	0.954(0.943-0.964)	7.3e-17	0.551
Ishigaki	2020	Japan	17	ZNF652	ZNF652	rs62076439	Data not provided	T	Data not provided	1.63e-15	Data not provided
Aragam	2022	European	18	CPLX4	CPLX4	rs11663411	56960510	T	0.97(0.96-0.981)	2.6e-08	0.712
Aragam	2022	European	18	CTAGE1	CTAGE1	rs9951447	20009691	T	0.968(0.958-0.978)	3.5e-10	0.586
Koyama	2020	Japan, European	18	CTAGE1	CTAGE1	rs948386	19998810	C	Data not provided	8.1e-13	Data not provided
Koyama	2020	Japan	18	CTAGE1	CTAGE1	rs9951447	20009691	C	Data not provided	4.7e-09	Data not provided
Koyama	2020	Japan, European	18	DYM	DYM	rs7229520	46516468	A	Data not provided	1.1e-12	Data not provided
Aragam	2022	European	18	LIPG	LIPG	rs12965923	47213682	A	1.039(1.027-1.051)	5.62e-11	0.231
Koyama	2020	Japan	18	LOC101927571	LOC101927571	rs9951447	20009691	C	Data not provided	4.7e-09	Data not provided
Aragam	2022	European	18	MC4R	MC4R	rs476828	57852587	T	0.968(0.957-0.979)	1.43e-08	0.745
Koyama	2020	Japan, European	18	MC4R	MC4R	rs663129	57838401	A	Data not provided	3.5e-09	Data not provided
Nikpay	2015	Varied	18	MC4R	MC4R	rs663129	Data not provided	A	1.06 (1.04-1.08)	3.2e-08	0.26
Tcheandjieu	2022	White	18	NPC1	NPC1	rs1623003	21165163	T	Data not provided	1.55e-08	Data not provided
Koyama	2020	Japan, European	18	PMAIP1	PMAIP1	rs663129	57838401	A	Data not provided	3.5e-09	Data not provided
Nikpay	2015	Varied	18	PMAIP1	PMAIP1	rs663129	Data not provided	A	1.06 (1.04-1.08)	3.2e-08	0.26
Aragam	2022	European	18	SMAD7	SMAD7	rs9945890	46515916	T	1.035(1.025-1.046)	2.53e-11	0.642
Koyama	2020	Japan, European	18	SMAD7	SMAD7	rs7229520	46516468	A	Data not provided	1.1e-12	Data not provided
Ishigaki	2020	Japan	18	SNP not mapped to gene	SNP not mapped to gene	rs663640	Data not provided	T	Data not provided	2.02e-08	Data not provided
Ishigaki	2020	Japan	18	SNP not mapped to gene	SNP not mapped to gene	rs9964304	Data not provided	A	Data not provided	1.14e-09	Data not provided
Zhao	2017	European	18	SNP not mapped to gene	SNP not mapped to gene	rs12970134	57884750	A	Data not provided	4.54e-10	Data not provided
Aragam	2022	European	19	ANGPTL4	ANGPTL4	rs116843064	8429323	A	0.837(0.807-0.869)	3.56e-21	0.022
Ishigaki	2020	Japan	19	ANGPTL4	ANGPTL4	rs116843064	Data not provided	A	Data not provided	3.57e-10	Data not provided
Tcheandjieu	2022	White	19	ANGPTL4	ANGPTL4	rs116843064	8429323	G	Data not provided	2.05e-09	0.0207
Koyama	2020	Japan	19	AP1M1	AP1M1	rs10420373	16430677	T	Data not provided	1.7e-08	Data not provided
Ishigaki	2020	Japan	19	APOC1	APOC1	rs7412	Data not provided	T	Data not provided	2.14e-35	Data not provided
Koyama	2020	Japan, European	19	APOC1	APOC1	rs141622900	45426792	A	Data not provided	1.2e-31	Data not provided
Koyama	2020	Japan	19	APOC1	APOC1	rs190712692	45425178	A	Data not provided	4.1e-11	Data not provided
Matsunaga	2020	Japan, European	19	APOC1	APOC1	rs56131196	45422846	A/G	1.09 (1.07—1.11)	2.24e-14	0.16
Nelson	2017	European	19	APOC1	APOC1	rs7412*	31536 days, 22:59:00	C/T	1.15 (1.12,1.19)	2.2e-19	Data not provided
Nikpay	2015	Varied	19	APOC1	APOC1	rs4420638	Data not provided	G/A	1.10 (1.07, 1.13)	7.07e-11	0.166
Koyama	2020	Japan, European	19	APOC1P1	APOC1P1	rs141622900	45426792	A	Data not provided	1.2e-31	Data not provided
Koyama	2020	Japan	19	APOC1P1	APOC1P1	rs190712692	45425178	A	Data not provided	4.1e-11	Data not provided
Aragam	2022	European	19	APOE	APOE	rs7412	45412079	T	0.858(0.841-0.874)	1.04e-54	0.075
Aragam	2022	European	19	APOE	APOE	rs429358	45411941	T	0.913(0.9-0.925)	3.73e-38	0.848
IBC 50K CAD Consortium	2011	European South Asian	19	APOE	APOE	rs2075650	50087459	G	1.14 (1.09-1.19	3.2e-08	0.14
Ishigaki	2020	Japan	19	APOE	APOE	rs7412	Data not provided	T	Data not provided	2.14e-35	Data not provided
Matsunaga	2020	Japan	19	APOE	APOE	rs769446	45408628	T/C	1.34 (1.22—1.47)	2.44e-09	0.95
Nelson	2017	European	19	APOE	APOE	rs7412*	31536 days, 22:59:00	C/T	1.15 (1.12,1.19)	2.2e-19	Data not provided
Nikpay	2015	Varied	19	APOE	APOE	rs4420638	Data not provided	G/A	1.10 (1.07, 1.13)	7.07e-11	0.166
Tcheandjieu	2022	MVP Blacks	19	APOE	APOE	rs445925	45415640	A	Data not provided	3.67e-21	Data not provided
Tcheandjieu	2022	MVP Blacks	19	APOE	APOE	rs7412	45412079	T	Data not provided	6.32e-38	Data not provided
Tcheandjieu	2022	MVP Hispanics	19	B9D1	B9D1	rs1800470	41858921	A	Data not provided	2.56e-09	Data not provided
Aragam	2022	European	19	B9D2	B9D2	rs1800469	41860296	A	1.042(1.032-1.053)	4.19e-15	0.311
Ishigaki	2020	Japan	19	B9D2	B9D2	rs4803455	Data not provided	A	Data not provided	2.36e-17	Data not provided
Matsunaga	2020	Japan	19	B9D2	B9D2	rs4803458	41865293	A/G	1.12 (1.08—1.16)	6.66e-09	0.53
Tcheandjieu	2022	MVP Hispanics	19	B9D2	B9D2	rs11083616	41865643	A	Data not provided	6.48e-09	Data not provided
Tcheandjieu	2022	White	19	ENSG00000267453	CLEC4OP	rs77420750	15979744	A	Data not provided	6.76e-09	Data not provided
Aragam	2022	European	19	ELL	ELL	rs78030362	18575193	A	0.911(0.894-0.929)	1.05e-20	0.927
Aragam	2022	European	19	EXOC3L2	EXOC3L2	rs183657985	45742498	T	1.041(1.028-1.054)	2.08e-10	0.253
Aragam	2022	European	19	HNRNPUL1	HNRNPUL1	rs768453105	41790086	G	1.071(1.055-1.086)	7.27e-21	0.17
Tcheandjieu	2022	White	19	HNRNPUL1	HNRNPUL1	rs15052	41813375	T	Data not provided	1.51e-09	0.843
Koyama	2020	Japan	19	KLF2	KLF2	rs10420373	16430677	T	Data not provided	1.7e-08	Data not provided
Aragam	2022	European	19	LDLR	LDLR	rs72658867	11231203	A	0.821(0.78-0.864)	2.8e-14	0.016
Aragam	2022	European	19	LDLR	LDLR	rs55997232	11188117	T	0.892(0.878-0.906)	2.33e-44	0.107
Aragam	2022	European	19	LDLR	LDLR	rs10422256	11216617	A	1.032(1.022-1.042)	2.88e-10	0.5
Huang	2022	British Pakistani and Bangladeshi	19	LDLR	LDLR	rs10417578	11163824	C	Data not provided	3e-08	Data not provided
IBC 50K CAD Consortium	2011	European	19	LDLR	LDLR	rs6511720	11063306	T	0.85 (0.8-0.9)	2.8e-08	0.11
IBC 50K CAD Consortium	2011	European South Asian	19	LDLR	LDLR	rs6511720	11063306	T	0.86(0.82-0.91)	1.1e-08	0.11
Koyama	2020	Japan	19	LDLR	LDLR	rs34774090	11253886	C	Data not provided	1.1e-13	Data not provided
Koyama	2020	Japan, European	19	LDLR	LDLR	rs61194703	11192193	T	Data not provided	8.6e-34	Data not provided
Matsunaga	2020	Japan	19	LDLR	LDLR	rs2738464	11242307	C/G	1.13 (1.08—1.17)	1.15e-09	0.68
Nelson	2017	European	19	LDLR	LDLR	rs6511720*	7780 days, 4:06:00	G/T	1.14 (1.11,1.17)	7.9e-22	Data not provided
Nikpay	2015	Varied	19	LDLR	LDLR	rs56289821	Data not provided	G/A	1.14 (1.11, 1.18)	4.44e-15	0.9
Schunkert	2011	European	19	LDLR	LDLR	rs1122608	Data not provided	G	1.14 (1.09-1.18)	9.73e-10	0.77
Tcheandjieu	2022	MVP Blacks	19	LDLR	LDLR	rs2228671	11210912	T	Data not provided	3.66e-29	Data not provided
Tcheandjieu	2022	White	19	LDLR	LDLR	rs56289821	11188247	G	Data not provided	3.92e-20	0.1199
Tcheandjieu	2022	MVP Hispanics	19	LDLR	LDLR	rs6413504	11241915	A	Data not provided	1.82e-08	Data not provided
Tcheandjieu	2022	MVP Blacks	19	LDLR	LDLR	rs6511720	11202306	T	Data not provided	1.26e-43	Data not provided
Tcheandjieu	2022	MVP Hispanics	19	LDLR	LDLR	rs688	11227602	T	Data not provided	1.03e-09	Data not provided
Nikpay	2015	Varied	19	LOC400684	LOC400684	rs12976411	Data not provided	T	0.67 (0.60-0.74)	1.18e-14	0.09
Aragam	2022	European	19	MAP1S	MAP1S	rs10410487	17829608	T	0.961(0.952-0.971)	3.34e-15	0.461
Ishigaki	2020	Japan	19	MAP1S	MAP1S	rs7251815	Data not provided	T	Data not provided	1.44e-13	Data not provided
Koyama	2020	Japan, European	19	MAP1S	MAP1S	rs7251815	17844942	T	Data not provided	4.2e-15	Data not provided
Aragam	2022	European	19	MYO9B	MYO9B	rs7246865	17219105	A	1.034(1.022-1.046)	1.92e-08	0.274
Tcheandjieu	2022	White	19	MYO9B	MYO9B	rs7246865	17219105	A	Data not provided	3.99e-08	Data not provided
Tcheandjieu	2022	MVP Blacks	19	PPAP2C	PLPP2	rs150651184	282148	C	Data not provided	3.15e-12	Data not provided
Ishigaki	2020	Japan	19	RAB11B-AS1	RAB11B-AS1	rs11080107	Data not provided	T	Data not provided	2.9e-10	Data not provided
Aragam	2022	European	19	RGL3	RGL3	rs167479	11526765	T	0.965(0.955-0.975)	5.63e-11	0.471
Aragam	2022	European	19	RSPH6A	RSPH6A	rs8108474	46301479	T	1.036(1.025-1.046)	1.12e-11	0.35
IBC 50K CAD Consortium	2011	European	19	SMARCA4	SMARCA4	rs6511720	11063306	T	0.85 (0.8-0.9)	2.8e-08	0.11
IBC 50K CAD Consortium	2011	European South Asian	19	SMARCA4	SMARCA4	rs6511720	11063306	T	0.86(0.82-0.91)	1.1e-08	0.11
Koyama	2020	Japan, European	19	SMARCA4	SMARCA4	rs61194703	11192193	T	Data not provided	8.6e-34	Data not provided
Matsunaga	2020	Japan, European	19	SMARCA4	SMARCA4	rs3786723	11166476	T/C	1.05 (1.04—1.07)	2.19e-09	0.73
Tcheandjieu	2022	MVP Blacks	19	SMARCA4	SMARCA4	rs112898275	11188850	T	Data not provided	6.26e-44	Data not provided
Tcheandjieu	2022	MVP Hispanics	19	SMARCA4	SMARCA4	rs11668477	11195030	A	Data not provided	3.46e-24	Data not provided
Ishigaki	2020	Japan	19	SNP not mapped to gene	SNP not mapped to gene	rs55791371	Data not provided	A	Data not provided	1.93e-36	Data not provided
Zhao	2017	European	19	SNP not mapped to gene	SNP not mapped to gene	rs3794991	19610596	T	Data not provided	9.01e-13	Data not provided
Koyama	2020	Japan	19	SPC24	SPC24	rs34774090	11253886	C	Data not provided	1.1e-13	Data not provided
Aragam	2022	European	19	TGFB1	TGFB1	rs11466359	41837615	A	0.946(0.934-0.959)	5.47e-16	0.162
Ishigaki	2020	Japan	19	TGFB1	TGFB1	rs4803455	Data not provided	A	Data not provided	2.36e-17	Data not provided
Koyama	2020	Japan, European	19	TGFB1	TGFB1	rs10406816	41851716	G	Data not provided	9.8e-27	Data not provided
Tcheandjieu	2022	White	19	TGFB1	TGFB1	rs15052	41813375	T	Data not provided	1.51e-09	0.843
Tcheandjieu	2022	MVP Hispanics	19	TGFB1	TGFB1	rs1800470	41858921	A	Data not provided	2.56e-09	Data not provided
Tcheandjieu	2022	MVP Hispanics	19	C19orf52	TIMM29	rs8101254	11053375	T	Data not provided	8.37e-16	Data not provided
Koyama	2020	Japan	19	TMEM91	TMEM91	rs4803459	41876468	C	Data not provided	7.9e-15	Data not provided
Matsunaga	2020	Japan, European	19	TMEM91	TMEM91	rs2241714	41869392	T/C	1.05 (1.04—1.07)	3.69e-11	0.35
Tcheandjieu	2022	MVP Hispanics	19	TMEM91	TMEM91	rs1800470	41858921	A	Data not provided	2.56e-09	Data not provided
IBC 50K CAD Consortium	2011	European South Asian	19	TOMM40	TOMM40	rs2075650	50087459	G	1.14 (1.09-1.19	3.2e-08	0.14
Ishigaki	2020	Japan	19	TOMM40	TOMM40	rs7412	Data not provided	T	Data not provided	2.14e-35	Data not provided
Aragam	2022	European	19	WDR87	WDR87	rs73025613	38334361	T	1.025	4.4e-08	0.245
Nikpay	2015	Varied	19	ZNF507	ZNF507	rs12976411	Data not provided	T	0.67 (0.60-0.74)	1.18e-14	0.09
Yamada	2018	Japan	19	ZNF77	ZNF77	rs146879198	2934109	G	0.04	2.92e-28	0.012
Koyama	2020	Japan, European	20	ATP5E	ATP5F1E	rs259990	57728889	C	Data not provided	2.2e-10	Data not provided
Antikainen	2021	FInnish	20	DEFB127	DEFB127	rs6055069	134284	T	0.24 (0.15 - 0.38)	2.35e-09	0.98
Aragam	2022	European	20	MAFB	MAFB	rs2207132	39142516	A	1.096(1.065-1.128)	6.65e-10	0.036
Aragam	2022	European	20	MMP24	MMP24	rs17406518	33799176	A	1.048(1.032-1.065)	2.98e-09	0.894
Koyama	2020	Japan, European	20	MMP24	MMP24	rs11167260	33775200	A	Data not provided	3.6e-09	Data not provided
Koyama	2020	Japan, European	20	MMP9	MMP9	rs8124182	44608901	A	Data not provided	6.8e-11	Data not provided
Aragam	2022	European	20	NCOA6	NCOA6	rs6088595	33358499	A	1.034(1.023-1.044)	9.89e-11	0.364
Ishigaki	2020	Japan	20	PCIF1	PCIF1	rs3827066	Data not provided	T	Data not provided	4.4e-09	Data not provided
Aragam	2022	European	20	PREX1	PREX1	rs2008614	47433150	T	1.044(1.03-1.059)	1.46e-09	0.861
Koyama	2020	Japan, European	20	PREX1	PREX1	rs2008603	47433049	T	Data not provided	3.2e-08	Data not provided
Howson	2017	European East Asian South Asian African American	20	PROCRa	PROCR	rs867186	33764554	A	0.93 (0.91–0.96)	2.7e-09	0.11
Ishigaki	2020	Japan	20	PROCR	PROCR	rs867186	Data not provided	A	Data not provided	6.84e-12	Data not provided
Koyama	2020	Japan, European	20	PROCR	PROCR	rs11167260	33775200	A	Data not provided	3.6e-09	Data not provided
Koyama	2020	Japan, European	20	RGS19	RGS19	rs12625329	62709274	A	Data not provided	2.1e-09	Data not provided
Tcheandjieu	2022	White	20	RNF114	RNF114	rs4809766	48559339	T	Data not provided	4.79e-08	Data not provided
Aragam	2022	European	20	RRBP1	RRBP1	rs1132274	17596155	A	1.038(1.025-1.051)	1.8e-08	0.168
Koyama	2020	Japan, European	20	SLMO2	SLMO2	rs259990	57728889	C	Data not provided	2.2e-10	Data not provided
Ishigaki	2020	Japan	20	SNP not mapped to gene	SNP not mapped to gene	rs260020	Data not provided	T	Data not provided	7.96e-10	Data not provided
Aragam	2022	European	20	ZHX3	ZHX3	rs6102343	39924279	A	1.034(1.023-1.046)	5.18e-09	0.235
Ishigaki	2020	Japan	20	ZHX3	ZHX3	rs6102343	Data not provided	A	Data not provided	1.12e-08	Data not provided
Koyama	2020	Japan, European	20	ZHX3	ZHX3	rs6102322	39872768	T	Data not provided	5.4e-10	Data not provided
Aragam	2022	European	20	ZNF335	ZNF335	rs8124182	44608901	A	1.048(1.034-1.062)	4.46e-12	0.156
Ishigaki	2020	Japan	20	ZNF335	ZNF335	rs3827066	Data not provided	T	Data not provided	4.4e-09	Data not provided
Koyama	2020	Japan, European	20	ZNF335	ZNF335	rs8124182	44608901	A	Data not provided	6.8e-11	Data not provided
Tcheandjieu	2022	White	20	ZNF335	ZNF335	rs3827066	44586023	C	Data not provided	2.62e-09	0.1541
Aragam	2022	European	20	ZNF831	ZNF831	rs6026739	57739469	A	0.953(0.939-0.967)	1.12e-10	0.874
Koyama	2020	Japan, European	20	ZNF831	ZNF831	rs259990	57728889	C	Data not provided	2.2e-10	Data not provided
Koyama	2020	Japan, European	21	KCNE2	KCNE2	rs7277800	35655734	A	Data not provided	1.1e-16	Data not provided
Matsunaga	2020	Japan, European	21	KCNE2	KCNE2	rs7279974	35666961	C/G	1.06 (1.04—1.08)	1.24e-10	0.26
Nelson	2017	European	21	KCNE2	KCNE2	rs28451064	24718 days, 19:27:00	A/G	1.14 (1.11,1.17)	2.6e-23	Data not provided
Nikpay	2015	Varied	21	KCNE2	KCNE2	rs28451064	Data not provided	A/G	1.14 (1.10, 1.17)	1.33e-15	0.121
Tcheandjieu	2022	White	21	KCNE2	KCNE2	rs28451064	35593827	G	Data not provided	4.83e-22	0.123
Wakil	2016	Saudi Arabia	21	KCNE2	KCNE2	rs9982601	Data not provided	T	1.38(1.23-1.55	3.49e-08	0.16
Aragam	2022	European	21	NCRNA00310	LINC00310	rs149487184	35605863	T	1.101(1.064-1.14)	4.11e-08	0.024
Aragam	2022	European	21	NCRNA00310	LINC00310	rs28451064	35593827	A	1.115(1.099-1.132)	1.64e-46	0.129
Koyama	2020	Japan, European	21	LINC00310	LINC00310	rs7277800	35655734	A	Data not provided	1.1e-16	Data not provided
Ishigaki	2020	Japan	21	MAP3K7CL	MAP3K7CL	rs2832227	Data not provided	A	Data not provided	4.16e-09	Data not provided
Koyama	2020	Japan, European	21	MAP3K7CL	MAP3K7CL	rs2832232	30540559	G	Data not provided	1e-10	Data not provided
Schunkert	2011	European	21	MRPS6	MRPS6	rs9982601	Data not provided	T	1.18 (1.12-1.24)	4.22e-10	0.15
Aragam	2022	European	21	RRP1B	RRP1B	rs35219138	45117913	A	0.971	1.8e-08	0.199
Matsunaga	2020	Japan, European	21	SLC5A3	SLC5A3	rs7279974	35666961	C/G	1.06 (1.04—1.08)	1.24e-10	0.26
Ishigaki	2020	Japan	21	SNP not mapped to gene	SNP not mapped to gene	rs28451064	Data not provided	A	Data not provided	2.58e-33	Data not provided
Tcheandjieu	2022	MVP Hispanics	21	TPTE	TPTE	rs151206628	10920165	T	Data not provided	3.97e-08	Data not provided
Koyama	2020	Japan, European	22	ADORA2A	ADORA2A	rs9624456	24716720	T	Data not provided	3.9e-13	Data not provided
Nelson	2017	European	22	ADORA2A	ADORA2A	rs180803	17125 days, 2:58:00	G/T	1.18 (1.12,1.24)	7.1e-10	Data not provided
Nikpay	2015	Varied	22	ADORA2A	ADORA2A	rs180803	Data not provided	G	1.20 (1.13-1.27)	1.6e-10	0.97
Aragam	2022	European	22	ARVCF	ARVCF	rs71313931	19960184	C	0.968(0.958-0.978)	2.3e-09	0.705
Aragam	2022	European	22	CABIN1	CABIN1	rs12484557	24555861	A	1.061(1.041-1.083)	4.01e-09	0.938
Koyama	2020	Japan, European	22	CASTOR1	CASTOR1	rs6006426	30669883	A	Data not provided	4.1e-10	Data not provided
Tcheandjieu	2022	White	22	CLDN5	CLDN5	rs4819811	19609256	A	Data not provided	5.84e-09	Data not provided
Koyama	2020	Japan, European	22	MKL1	MKL1	rs6001960	40943032	G	Data not provided	1.4e-10	Data not provided
Aragam	2022	European	22	OSM	OSM	rs6006426	30669883	A	1.034(1.024-1.045)	9.9e-12	0.556
Koyama	2020	Japan, European	22	OSM	OSM	rs6006426	30669883	A	Data not provided	4.1e-10	Data not provided
Aragam	2022	European	22	PNPLA3	PNPLA3	rs738408	44324730	T	0.971	3.8e-09	0.458
Nelson	2017	European	22	POM121L9P	POM121L9P	rs180803	17125 days, 2:58:00	G/T	1.18 (1.12,1.24)	7.1e-10	Data not provided
Nikpay	2015	Varied	22	POM121L9P	POM121L9P	rs180803	Data not provided	G	1.20 (1.13-1.27)	1.6e-10	0.97
Aragam	2022	European	22	SCUBE1	SCUBE1	rs139012	43623972	A	0.968(0.957-0.979)	2.13e-08	0.271
Aragam	2022	European	22	SPECC1L	SPECC1L	rs5760309	24677831	T	0.902(0.872-0.933)	3.49e-09	0.026
Koyama	2020	Japan, European	22	SPECC1L	SPECC1L	rs9624456	24716720	T	Data not provided	3.9e-13	Data not provided
Matsunaga	2020	Japan, European	22	SPECC1L	SPECC1L	rs6004124	24697757	G/A	1.10 (1.07—1.14)	3e-09	0.95
Aragam	2022	European	22	SYN3	SYN3	rs4452	33283257	T	0.959	1.2e-08	0.077
Tcheandjieu	2022	White	23	TDGF1P3	CRIPTO3	rs7884019	109809489	C	Data not provided	4.16e-15	Data not provided
Tcheandjieu	2022	White	23	MAP7D3	MAP7D3	rs5929743	135318977	G	Data not provided	4.91e-09	Data not provided
Tcheandjieu	2022	White	23	RBMX	RBMX	rs5975828	135986549	C	Data not provided	9.4e-09	Data not provided
Tcheandjieu	2022	White	23	RNU6-493P	RNU6-493P	rs2066280	80177630	A	Data not provided	4.63e-08	Data not provided
Tcheandjieu	2022	White	23	TBL1X	TBL1X	rs5934659	9578104	T	Data not provided	5.78e-09	Data not provided
Tcheandjieu	2022	White	23	VDAC1P1	VDAC1P1	rs2066280	80177630	A	Data not provided	4.63e-08	Data not provided

### Sheet: Suppl Table 3
Sex in which results were significant	Last Author	Year Published	Ethnicity / Ancestry	Chromosome	Closest Gene	Standardized Gene Name	Candidate Locus	Effect Allele	Odds Ratio (95% CI)	P-Value	Estimated Allele Frequency	Opposite sex minor allele frequency	Opposite sex P
Male	Aragam	2022	European	1	CELSR2	CELSR2	rs12740374	T	0.887(0.87-0.904)	9.5e-36	Data not provided	Data not provided	Data not provided
Female	Aragam	2022	European	1	CELSR2	CELSR2	rs12740374	T	0.937(0.913-0.961)	4.8e-07	Data not provided	Data not provided	Data not provided
Male	Dungan	2022	European/ White	1	GREM2	GREM2	rs2076780	A	3.344[1.990, 5.621]	5.19e-06	0.031	0.032	0.49
Male	Dungan	2022	European/ White	1	GREM2	GREM2	rs2185285	A	0.754[0.584, 0.975]	0.0313	0.408	0.411	0.1
Male	Dungan	2022	European/ White	1	GREM2	GREM2	rs12133167	G	1.471[1.025, 2.110]	0.0362	0.11	0.141	0.093
Male	Dungan	2022	European/ White	1	GREM2	GREM2	rs7546054	G	0.726[0.537, 0.982]	0.0378	0.287	0.256	0.876
Male	Deloukas	2013	European	1	IL6R	IL6R	rs4845625	T/C	1.03	6.55e-05	Data not provided	Data not provided	0.000374
Female	Deloukas	2013	European	1	IL6R	IL6R	rs4845625	T/C	1.07	0.000374	Data not provided	Data not provided	6.55e-05
Female	Dungan	2022	European/ White	1	INTS7	INTS7	rs7540019	G	0.573[0.342, 0.958]	0.0337	0.468	0.506	0.099
Female	Dungan	2022	European/ White	1	LINC01525	LINC01525	rs10923243	G	19.606[5.358, 71.737]	6.91e-06	0.011	0.017	0.528
Female	Dungan	2022	European/ White	1	LINC01525	LINC01525	rs1289826	G	6.503[2.179, 19.41]	0.000791	0.02	0.026	0.549
Female	Dungan	2022	European/ White	1	LINC01525	LINC01525	rs1146276	A	6.503[2.179, 19.41]	0.000791	0.02	0.034	0.512
Female	Dungan	2022	European/ White	1	LINC01525	LINC01525	rs1146277	C	6.503[2.179, 19.41]	0.000791	0.02	0.025	0.633
Female	Dungan	2022	European/ White	1	LOC101929099	LOC101929099	rs10494195	A	5.227[2.514, 10.871]	9.55e-06	0.063	0.084	0.749
Female	Dungan	2022	European/ White	1	LOC101929099	LOC101929099	rs2121509	A	2.394[1.257, 4.558]	0.00788	0.124	0.157	0.184
Female	Dungan	2022	European/ White	1	LOC101929099	LOC101929099	rs764862	A	1.682[1.047, 2.702]	0.0317	0.351	0.359	0.828
Female	Dungan	2022	European/ White	1	LOC91548	LOC91548	rs12145981	G	3.396[2.031, 5.680]	3.18e-06	0.17	0.18	0.909
Female	Dungan	2022	European/ White	1	LOC91548	LOC91548	rs7512315	A	2.954[1.813, 4.815]	1.38e-05	0.193	0.195	0.774
Female	Dungan	2022	European/ White	1	LOC91548	LOC91548	rs7533652	A	2.482[1.562, 3.946]	0.000121	0.273	0.298	0.329
Female	Dungan	2022	European/ White	1	LPGAT1	LPGAT1	rs12145981	G	3.396[2.031, 5.680]	3.18e-06	0.17	0.18	0.909
Female	Dungan	2022	European/ White	1	LPGAT1	LPGAT1	rs7512315	A	2.954[1.813, 4.815]	1.38e-05	0.193	0.195	0.774
Female	Dungan	2022	European/ White	1	LPGAT1	LPGAT1	rs7533652	A	2.482[1.562, 3.946]	0.000121	0.273	0.298	0.329
Female	Dungan	2022	European/ White	1	LPGAT1	LPGAT1	rs1065607	G	1.998[1.163, 3.435]	0.0122	0.141	0.099	0.264
Female	Dungan	2022	European/ White	1	LPGAT1	LPGAT1	rs12566620	G	1.955[1.132, 3.376]	0.0162	0.144	0.099	0.264
Female	Dungan	2022	European/ White	1	LPGAT1	LPGAT1	rs11119810	A	1.702[1.022, 2.835]	0.041	0.175	0.125	0.385
Female	Dungan	2022	European/ White	1	LPGAT1-AS1	LPGAT1-AS1	rs4364936	G	1.998[1.163, 3.435]	0.0122	0.141	0.099	0.264
Female	Dungan	2022	European/ White	1	LPGAT1-AS1	LPGAT1-AS1	rs7540019	G	0.573[0.342, 0.958]	0.0337	0.468	0.506	0.099
Male	Deloukas	2013	European	1	MIA3	MIA3	rs17464857	T/ G	1.03	0.0098	Data not provided	Data not provided	0.0588
Female	Deloukas	2013	European	1	MIA3	MIA3	rs17464857	T/ G	1.01	0.0588	Data not provided	Data not provided	0.0098
Male	Deloukas	2013	European	1	PCSK9	PCSK9	rs11206510	T/C	1.05	1.55e-21	Data not provided	Data not provided	4.07e-11
Female	Deloukas	2013	European	1	PCSK9	PCSK9	rs11206510	T/C	1.02	4.07e-11	Data not provided	Data not provided	1.55e-21
Male	Deloukas	2013	European	1	PPAP2B	PLPP3	rs17114036	A/G	1.08	8.07e-08	Data not provided	Data not provided	0.000266
Female	Deloukas	2013	European	1	PPAP2B	PLPP3	rs17114036	A/G	1.1	0.000266	Data not provided	Data not provided	8.07e-08
Male	Dungan	2022	European/ White	1	RGS7	RGS7	rs2076780	A	3.344[1.990, 5.621]	5.19e-06	0.031	0.032	0.49
Male	Dungan	2022	European/ White	1	RGS7	RGS7	rs12133167	G	1.471[1.025, 2.110]	0.0362	0.11	0.141	0.093
Male	Dungan	2022	European/ White	1	RGS7	RGS7	rs7546054	G	0.726[0.537, 0.982]	0.0378	0.287	0.256	0.876
Male	Deloukas	2013	European	1	SORT1	SORT1	rs602633	G/T	1.14	1.32e-18	Data not provided	Data not provided	3.42e-05
Female	Dungan	2022	European/ White	1	VTCN1	VTCN1	rs10923243	G	19.606[5.358, 71.737]	6.91e-06	0.011	0.017	0.528
Female	Dungan	2022	European/ White	1	VTCN1	VTCN1	rs1289826	G	6.503[2.179, 19.41]	0.000791	0.02	0.026	0.549
Female	Dungan	2022	European/ White	1	VTCN1	VTCN1	rs1146276	A	6.503[2.179, 19.41]	0.000791	0.02	0.034	0.512
Female	Dungan	2022	European/ White	1	VTCN1	VTCN1	rs1146277	C	6.503[2.179, 19.41]	0.000791	0.02	0.025	0.633
Male	Deloukas	2013	European	2	APOB	APOB	rs515135	C/T	1.08	2.93e-09	Data not provided	Data not provided	0.0247
Female	Deloukas	2013	European	2	APOB	APOB	rs515135	C/T	1.07	0.0247	Data not provided	Data not provided	2.93e-09
Male	Deloukas	2013	European	2	GGCX	GGCX	rs1561198	T/C	1.06	1.66e-07	Data not provided	Data not provided	0.1
Female	Deloukas	2013	European	2	GGCX	GGCX	rs1561198	T/C	1.02	0.1	Data not provided	Data not provided	1.66e-07
Male	Aragam	2022	European	2	ICA1L	ICA1L	rs186399184	T	1.134(1.104-1.166)	1.4e-19	Data not provided	Data not provided	Data not provided
Female	Aragam	2022	European	2	ICA1L	ICA1L	rs186399184	T	1.05(1.009-1.092)	0.015	Data not provided	Data not provided	Data not provided
Male	Aragam	2022	European	2	RAPH1	RAPH1	rs190352900	G	1.089(1.059-1.121)	2.7e-09	Data not provided	Data not provided	Data not provided
Female	Aragam	2022	European	2	RAPH1	RAPH1	rs190352900	G	1.02(0.979-1.062)	0.35	Data not provided	Data not provided	Data not provided
Female	Hartiala	2016	European	2	SNP not mapped to gene	SNP not mapped to gene	rs715	C	0.88 (0.83–0.94)	6.3e-05	0.3	Data not provided	Data not provided
Male	Deloukas	2013	European	2	VAMP8	VAMP8	rs1561198	T/C	1.06	1.66e-07	Data not provided	Data not provided	0.1
Female	Deloukas	2013	European	2	VAMP8	VAMP8	rs1561198	T/C	1.02	0.1	Data not provided	Data not provided	1.66e-07
Female	Deloukas	2013	European	2	WDR12	WDR12	rs6725887	C/T	1.11	6.55e-08	Data not provided	Data not provided	1.88e-07
Male	Deloukas	2013	European	2	WDR12	WDR12	rs6725887	C/T	1.09	1.88e-07	Data not provided	Data not provided	6.55e-08
Male	Deloukas	2013	European	2	ZEB2-AC074093.1	ZEB2	rs2252641	C/T	1.04	4.19e-06	Data not provided	Data not provided	0.00098
Female	Deloukas	2013	European	2	ZEB2-AC074093.1	ZEB2	rs2252641	C/T	1.05	0.00098	Data not provided	Data not provided	4.19e-06
Male	Deloukas	2013	European	3	MRAS	MRAS	rs9818870	T/C	1.07	2.97e-07	Data not provided	Data not provided	0.0184
Female	Deloukas	2013	European	3	MRAS	MRAS	rs9818870	T/C	1.01	0.0184	Data not provided	Data not provided	2.97e-07
Female	Dungan	2022	European/ White	3	SLC9A9	SLC9A9	rs17591646	G	6.227[2.895, 13.396]	2.88e-06	0.055	0.078	0.803
Female	Dungan	2022	European/ White	3	SLC9A9	SLC9A9	rs7616384	A	4.873[2.307, 10.294]	3.32e-05	0.06	0.08	0.823
Female	Dungan	2022	European/ White	3	SLC9A9	SLC9A9	rs6780721	C	0.502[0.284, 0.887]	0.0176	0.325	0.284	0.858
Male	Aragam	2022	European	4	EDNRA	EDNRA	rs149722146	T	1.225(1.147-1.307)	1.1e-09	Data not provided	Data not provided	Data not provided
Female	Aragam	2022	European	4	EDNRA	EDNRA	rs149722146	T	1.036(0.943-1.138)	0.46	Data not provided	Data not provided	Data not provided
Male	Deloukas	2013	European	4	GUCY1A3	GUCY1A1	rs7692387	G/A	1.05	1.12e-06	Data not provided	Data not provided	0.00255
Female	Deloukas	2013	European	4	GUCY1A3	GUCY1A1	rs7692387	G/A	1.06	0.00255	Data not provided	Data not provided	1.12e-06
Female	Aragam	2022	European	4	MYOZ2	MYOZ2	rs7696877	T	0.943(0.923-0.964)	9.9e-08	Data not provided	Data not provided	Data not provided
Male	Aragam	2022	European	4	MYOZ2	MYOZ2	rs7696877	T	0.979(0.963-0.994)	0.0071	Data not provided	Data not provided	Data not provided
Female	Dungan	2022	European/ White	5	LINC01947	LINC01947	rs26445	A	4.045[2.192, 7.464]	7.75e-06	0.072	0.077	0.094
Female	Dungan	2022	European/ White	5	LINC01947	LINC01947	rs262714	G	0.404[0.226, 0.723]	0.00228	0.365	0.413	0.989
Female	Dungan	2022	European/ White	5	LINC01947	LINC01947	rs12654578	A	2.306[1.284, 4.141]	0.00518	0.124	0.086	0.816
Female	Dungan	2022	European/ White	5	LINC01947	LINC01947	rs9313313	A	1.923[1.198, 3.086]	0.00674	0.347	0.35	0.966
Female	Dungan	2022	European/ White	5	LINC01947	LINC01947	rs4613738	C	2.683[1.312, 5.487]	0.00687	0.086	0.078	0.498
Female	Dungan	2022	European/ White	5	LINC01947	LINC01947	rs1696939	A	0.475[0.276, 0.817]	0.00709	0.417	0.394	0.543
Female	Dungan	2022	European/ White	5	LINC01947	LINC01947	rs11741434	G	2.012[1.205, 3.360]	0.00752	0.193	0.172	0.472
Female	Dungan	2022	European/ White	5	LINC01947	LINC01947	rs10036921	A	1.955[1.191, 3.209]	0.00801	0.328	0.342	0.125
Female	Dungan	2022	European/ White	5	LINC01947	LINC01947	rs7711967	A	1.845[1.160, 2.935]	0.00974	0.339	0.347	0.138
Female	Dungan	2022	European/ White	5	LINC01947	LINC01947	rs17380256	G	1.865[1.155, 3.012]	0.0108	0.332	0.355	0.597
Female	Dungan	2022	European/ White	5	LINC01947	LINC01947	rs6869622	G	2.066[1.177, 3.627]	0.0115	0.126	0.128	0.35
Female	Dungan	2022	European/ White	5	LINC01947	LINC01947	rs32720	G	1.862[1.148, 3.019]	0.0117	0.331	0.339	0.452
Female	Dungan	2022	European/ White	5	LINC01947	LINC01947	rs155282	C	1.939[1.158, 3.245]	0.0118	0.322	0.317	0.613
Female	Dungan	2022	European/ White	5	LINC01947	LINC01947	rs31733	G	0.546[0.337, 0.883]	0.0137	0.491	0.478	0.663
Female	Dungan	2022	European/ White	5	LINC01947	LINC01947	rs7735460	A	2.219[1.168, 4.213]	0.0149	0.063	0.06	0.546
Female	Dungan	2022	European/ White	5	LINC01947	LINC01947	rs10069860	G	2.219[1.168, 4.213]	0.0149	0.063	0.07	0.403
Female	Dungan	2022	European/ White	5	LINC01947	LINC01947	rs17465517	A	1.834[1.124, 2.994]	0.0152	0.388	0.409	0.868
Female	Dungan	2022	European/ White	5	LINC01947	LINC01947	rs2961857	G	2.011[1.144, 3.536]	0.0153	0.23	0.208	0.937
Female	Dungan	2022	European/ White	5	LINC01947	LINC01947	rs10515908	G	2.043[1.142, 3.654]	0.0161	0.135	0.092	0.922
Female	Dungan	2022	European/ White	5	LINC01947	LINC01947	rs10515910	A	2.043[1.142, 3.654]	0.0161	0.135	0.092	0.895
Female	Dungan	2022	European/ White	5	LINC01947	LINC01947	rs17065989	G	2.043[1.142, 3.654]	0.0161	0.135	0.092	0.895
Female	Dungan	2022	European/ White	5	LINC01947	LINC01947	rs4516878	G	0.411[0.198, 0.853]	0.0171	0.228	0.261	0.713
Female	Dungan	2022	European/ White	5	LINC01947	LINC01947	rs31736	C	0.553[0.339, 0.901]	0.0175	0.494	0.466	0.892
Female	Dungan	2022	European/ White	5	LINC01947	LINC01947	rs830669	A	0.281[0.098, 0.801]	0.0176	0.149	0.126	0.686
Female	Dungan	2022	European/ White	5	LINC01947	LINC01947	rs7716230	A	0.413[0.199, 0.859]	0.018	0.224	0.262	0.603
Female	Dungan	2022	European/ White	5	LINC01947	LINC01947	rs1392280	A	0.509[0.290, 0.894]	0.0188	0.359	0.364	0.635
Female	Dungan	2022	European/ White	5	LINC01947	LINC01947	rs263886	C	1.774[1.098, 2.866]	0.0192	0.46	0.485	0.034
Female	Dungan	2022	European/ White	5	LINC01947	LINC01947	rs11959450	A	2.07[1.123, 3.818]	0.0198	0.147	0.133	0.178
Female	Dungan	2022	European/ White	5	LINC01947	LINC01947	rs1405911	A	0.512[0.292, 0.899]	0.0198	0.436	0.423	0.168
Female	Dungan	2022	European/ White	5	LINC01947	LINC01947	rs4868751	A	2.37[1.140, 4.923]	0.0208	0.083	0.079	0.509
Female	Dungan	2022	European/ White	5	LINC01947	LINC01947	rs10066478	A	0.424[0.202, 0.892]	0.0237	0.213	0.227	0.92
Female	Dungan	2022	European/ White	5	LINC01947	LINC01947	rs263892	A	1.732[1.070, 2.804]	0.0254	0.405	0.397	0.261
Female	Dungan	2022	European/ White	5	LINC01947	LINC01947	rs256409	A	1.934[1.084, 3.451]	0.0255	0.138	0.125	0.275
Female	Dungan	2022	European/ White	5	LINC01947	LINC01947	rs17066591	G	1.768[1.072, 2.914]	0.0255	0.405	0.423	0.89
Female	Dungan	2022	European/ White	5	LINC01947	LINC01947	rs10071148	A	0.385[0.165, 0.896]	0.0269	0.163	0.126	0.293
Female	Dungan	2022	European/ White	5	LINC01947	LINC01947	rs17065659	A	1.816[1.066, 3.093]	0.0281	0.27	0.262	0.984
Female	Dungan	2022	European/ White	5	LINC01947	LINC01947	rs955423	C	0.572[0.346, 0.946]	0.0296	0.454	0.419	0.766
Female	Dungan	2022	European/ White	5	LINC01947	LINC01947	rs17070163	A	0.466[0.234, 0.928]	0.0297	0.236	0.243	0.552
Female	Dungan	2022	European/ White	5	LINC01947	LINC01947	rs10057613	A	0.578[0.352, 0.949]	0.0302	0.443	0.416	0.472
Female	Dungan	2022	European/ White	5	LINC01947	LINC01947	rs13162048	A	0.512[0.279, 0.939]	0.0306	0.299	0.268	0.916
Female	Dungan	2022	European/ White	5	LINC01947	LINC01947	rs1527821	A	0.577[0.350, 0.952]	0.0315	0.451	0.419	0.665
Female	Dungan	2022	European/ White	5	LINC01947	LINC01947	rs10070819	G	0.592[0.367, 0.955]	0.0316	0.491	0.493	0.905
Female	Dungan	2022	European/ White	5	LINC01947	LINC01947	rs17072568	G	2.212[1.070, 4.572]	0.0322	0.092	0.082	0.544
Female	Dungan	2022	European/ White	5	LINC01947	LINC01947	rs13354366	G	0.534[0.299, 0.951]	0.0333	0.333	0.311	0.413
Female	Dungan	2022	European/ White	5	LINC01947	LINC01947	rs17066478	C	0.279[0.086, 0.908]	0.034	0.092	0.079	0.433
Female	Dungan	2022	European/ White	5	LINC01947	LINC01947	rs1445716	G	0.575[0.343, 0.962]	0.0351	0.434	0.423	0.546
Female	Dungan	2022	European/ White	5	LINC01947	LINC01947	rs13178475	A	1.686[1.036, 2.743]	0.0357	0.359	0.395	0.477
Female	Dungan	2022	European/ White	5	LINC01947	LINC01947	rs13171726	C	0.499[0.260, 0.958]	0.0368	0.256	0.291	0.605
Female	Dungan	2022	European/ White	5	LINC01947	LINC01947	rs10040189	G	0.499[0.260, 0.958]	0.0368	0.256	0.292	0.53
Female	Dungan	2022	European/ White	5	LINC01947	LINC01947	rs10038674	G	0.499[0.260, 0.958]	0.0368	0.256	0.287	0.637
Female	Dungan	2022	European/ White	5	LINC01947	LINC01947	rs262748	G	1.682[1.032, 2.742]	0.037	0.193	0.204	0.431
Female	Dungan	2022	European/ White	5	LINC01947	LINC01947	rs1631380	A	0.562[0.327, 0.967]	0.0373	0.437	0.422	0.176
Female	Dungan	2022	European/ White	5	LINC01947	LINC01947	rs11741022	A	0.336[0.120, 0.939]	0.0376	0.134	0.105	0.407
Female	Dungan	2022	European/ White	5	LINC01947	LINC01947	rs2055354	G	1.917[1.033, 3.559]	0.0391	0.147	0.185	0.23
Female	Dungan	2022	European/ White	5	LINC01947	LINC01947	rs28111	A	1.64[1.025, 2.625]	0.0392	0.365	0.376	0.965
Female	Dungan	2022	European/ White	5	LINC01947	LINC01947	rs1799553	G	1.68[1.022, 2.761]	0.0407	0.397	0.427	0.813
Female	Dungan	2022	European/ White	5	LOC102546299	LOC102546299	rs26445	A	4.045[2.192, 7.464]	7.75e-06	0.072	0.077	0.094
Female	Dungan	2022	European/ White	5	LOC102546299	LOC102546299	rs262714	G	0.404[0.226, 0.723]	0.00228	0.365	0.413	0.989
Female	Dungan	2022	European/ White	5	LOC102546299	LOC102546299	rs12654578	A	2.306[1.284, 4.141]	0.00518	0.124	0.086	0.816
Female	Dungan	2022	European/ White	5	LOC102546299	LOC102546299	rs9313313	A	1.923[1.198, 3.086]	0.00674	0.347	0.35	0.966
Female	Dungan	2022	European/ White	5	LOC102546299	LOC102546299	rs4613738	C	2.683[1.312, 5.487]	0.00687	0.086	0.078	0.498
Female	Dungan	2022	European/ White	5	LOC102546299	LOC102546299	rs1696939	A	0.475[0.276, 0.817]	0.00709	0.417	0.394	0.543
Female	Dungan	2022	European/ White	5	LOC102546299	LOC102546299	rs11741434	G	2.012[1.205, 3.360]	0.00752	0.193	0.172	0.472
Female	Dungan	2022	European/ White	5	LOC102546299	LOC102546299	rs10036921	A	1.955[1.191, 3.209]	0.00801	0.328	0.342	0.125
Female	Dungan	2022	European/ White	5	LOC102546299	LOC102546299	rs7711967	A	1.845[1.160, 2.935]	0.00974	0.339	0.347	0.138
Female	Dungan	2022	European/ White	5	LOC102546299	LOC102546299	rs17380256	G	1.865[1.155, 3.012]	0.0108	0.332	0.355	0.597
Female	Dungan	2022	European/ White	5	LOC102546299	LOC102546299	rs6869622	G	2.066[1.177, 3.627]	0.0115	0.126	0.128	0.35
Female	Dungan	2022	European/ White	5	LOC102546299	LOC102546299	rs32720	G	1.862[1.148, 3.019]	0.0117	0.331	0.339	0.452
Female	Dungan	2022	European/ White	5	LOC102546299	LOC102546299	rs155282	C	1.939[1.158, 3.245]	0.0118	0.322	0.317	0.613
Female	Dungan	2022	European/ White	5	LOC102546299	LOC102546299	rs31733	G	0.546[0.337, 0.883]	0.0137	0.491	0.478	0.663
Female	Dungan	2022	European/ White	5	LOC102546299	LOC102546299	rs7735460	A	2.219[1.168, 4.213]	0.0149	0.063	0.06	0.546
Female	Dungan	2022	European/ White	5	LOC102546299	LOC102546299	rs10069860	G	2.219[1.168, 4.213]	0.0149	0.063	0.07	0.403
Female	Dungan	2022	European/ White	5	LOC102546299	LOC102546299	rs17465517	A	1.834[1.124, 2.994]	0.0152	0.388	0.409	0.868
Female	Dungan	2022	European/ White	5	LOC102546299	LOC102546299	rs2961857	G	2.011[1.144, 3.536]	0.0153	0.23	0.208	0.937
Female	Dungan	2022	European/ White	5	LOC102546299	LOC102546299	rs357181	A	2.052[1.145, 3.680]	0.0158	0.227	0.193	0.138
Female	Dungan	2022	European/ White	5	LOC102546299	LOC102546299	rs10515908	G	2.043[1.142, 3.654]	0.0161	0.135	0.092	0.922
Female	Dungan	2022	European/ White	5	LOC102546299	LOC102546299	rs10515910	A	2.043[1.142, 3.654]	0.0161	0.135	0.092	0.895
Female	Dungan	2022	European/ White	5	LOC102546299	LOC102546299	rs17065989	G	2.043[1.142, 3.654]	0.0161	0.135	0.092	0.895
Female	Dungan	2022	European/ White	5	LOC102546299	LOC102546299	rs4516878	G	0.411[0.198, 0.853]	0.0171	0.228	0.261	0.713
Female	Dungan	2022	European/ White	5	LOC102546299	LOC102546299	rs31736	C	0.553[0.339, 0.901]	0.0175	0.494	0.466	0.892
Female	Dungan	2022	European/ White	5	LOC102546299	LOC102546299	rs830669	A	0.281[0.098, 0.801]	0.0176	0.149	0.126	0.686
Female	Dungan	2022	European/ White	5	LOC102546299	LOC102546299	rs7716230	A	0.413[0.199, 0.859]	0.018	0.224	0.262	0.603
Female	Dungan	2022	European/ White	5	LOC102546299	LOC102546299	rs1392280	A	0.509[0.290, 0.894]	0.0188	0.359	0.364	0.635
Female	Dungan	2022	European/ White	5	LOC102546299	LOC102546299	rs263886	C	1.774[1.098, 2.866]	0.0192	0.46	0.485	0.034
Female	Dungan	2022	European/ White	5	LOC102546299	LOC102546299	rs11959450	A	2.07[1.123, 3.818]	0.0198	0.147	0.133	0.178
Female	Dungan	2022	European/ White	5	LOC102546299	LOC102546299	rs1405911	A	0.512[0.292, 0.899]	0.0198	0.436	0.423	0.168
Female	Dungan	2022	European/ White	5	LOC102546299	LOC102546299	rs4868751	A	2.37[1.140, 4.923]	0.0208	0.083	0.079	0.509
Female	Dungan	2022	European/ White	5	LOC102546299	LOC102546299	rs4868891	G	0.425[0.205, 0.880]	0.0212	0.213	0.218	0.687
Female	Dungan	2022	European/ White	5	LOC102546299	LOC102546299	rs10066478	A	0.424[0.202, 0.892]	0.0237	0.213	0.227	0.92
Female	Dungan	2022	European/ White	5	LOC102546299	LOC102546299	rs263892	A	1.732[1.070, 2.804]	0.0254	0.405	0.397	0.261
Female	Dungan	2022	European/ White	5	LOC102546299	LOC102546299	rs256409	A	1.934[1.084, 3.451]	0.0255	0.138	0.125	0.275
Female	Dungan	2022	European/ White	5	LOC102546299	LOC102546299	rs17066591	G	1.768[1.072, 2.914]	0.0255	0.405	0.423	0.89
Female	Dungan	2022	European/ White	5	LOC102546299	LOC102546299	rs10071148	A	0.385[0.165, 0.896]	0.0269	0.163	0.126	0.293
Female	Dungan	2022	European/ White	5	LOC102546299	LOC102546299	rs17065659	A	1.816[1.066, 3.093]	0.0281	0.27	0.262	0.984
Female	Dungan	2022	European/ White	5	LOC102546299	LOC102546299	rs17063513	A	0.46[0.230, 0.922]	0.0285	0.23	0.273	0.575
Female	Dungan	2022	European/ White	5	LOC102546299	LOC102546299	rs955423	C	0.572[0.346, 0.946]	0.0296	0.454	0.419	0.766
Female	Dungan	2022	European/ White	5	LOC102546299	LOC102546299	rs17070163	A	0.466[0.234, 0.928]	0.0297	0.236	0.243	0.552
Female	Dungan	2022	European/ White	5	LOC102546299	LOC102546299	rs10057613	A	0.578[0.352, 0.949]	0.0302	0.443	0.416	0.472
Female	Dungan	2022	European/ White	5	LOC102546299	LOC102546299	rs13162048	A	0.512[0.279, 0.939]	0.0306	0.299	0.268	0.916
Female	Dungan	2022	European/ White	5	LOC102546299	LOC102546299	rs1527821	A	0.577[0.350, 0.952]	0.0315	0.451	0.419	0.665
Female	Dungan	2022	European/ White	5	LOC102546299	LOC102546299	rs17072568	G	2.212[1.070, 4.572]	0.0322	0.092	0.082	0.544
Female	Dungan	2022	European/ White	5	LOC102546299	LOC102546299	rs13354366	G	0.534[0.299, 0.951]	0.0333	0.333	0.311	0.413
Female	Dungan	2022	European/ White	5	LOC102546299	LOC102546299	rs17066478	C	0.279[0.086, 0.908]	0.034	0.092	0.079	0.433
Female	Dungan	2022	European/ White	5	LOC102546299	LOC102546299	rs1445716	G	0.575[0.343, 0.962]	0.0351	0.434	0.423	0.546
Female	Dungan	2022	European/ White	5	LOC102546299	LOC102546299	rs13178475	A	1.686[1.036, 2.743]	0.0357	0.359	0.395	0.477
Female	Dungan	2022	European/ White	5	LOC102546299	LOC102546299	rs17065898	G	0.445[0.209, 0.948]	0.0359	0.181	0.207	0.848
Female	Dungan	2022	European/ White	5	LOC102546299	LOC102546299	rs13171726	C	0.499[0.260, 0.958]	0.0368	0.256	0.291	0.605
Female	Dungan	2022	European/ White	5	LOC102546299	LOC102546299	rs10040189	G	0.499[0.260, 0.958]	0.0368	0.256	0.292	0.53
Female	Dungan	2022	European/ White	5	LOC102546299	LOC102546299	rs10038674	G	0.499[0.260, 0.958]	0.0368	0.256	0.287	0.637
Female	Dungan	2022	European/ White	5	LOC102546299	LOC102546299	rs262748	G	1.682[1.032, 2.742]	0.037	0.193	0.204	0.431
Female	Dungan	2022	European/ White	5	LOC102546299	LOC102546299	rs1631380	A	0.562[0.327, 0.967]	0.0373	0.437	0.422	0.176
Female	Dungan	2022	European/ White	5	LOC102546299	LOC102546299	rs11741022	A	0.336[0.120, 0.939]	0.0376	0.134	0.105	0.407
Female	Dungan	2022	European/ White	5	LOC102546299	LOC102546299	rs2055354	G	1.917[1.033, 3.559]	0.0391	0.147	0.185	0.23
Female	Dungan	2022	European/ White	5	LOC102546299	LOC102546299	rs28111	A	1.64[1.025, 2.625]	0.0392	0.365	0.376	0.965
Female	Dungan	2022	European/ White	5	LOC102546299	LOC102546299	rs10045861	A	0.501[0.259, 0.971]	0.0407	0.233	0.273	0.508
Female	Dungan	2022	European/ White	5	LOC102546299	LOC102546299	rs9314037	A	0.501[0.259, 0.971]	0.0407	0.233	0.276	0.505
Female	Dungan	2022	European/ White	5	LOC102546299	LOC102546299	rs1799553	G	1.68[1.022, 2.761]	0.0407	0.397	0.427	0.813
Female	Dungan	2022	European/ White	5	TENM2	TENM2	rs10070819	G	0.592[0.367, 0.955]	0.0316	0.491	0.493	0.905
Female	Wang	2011	Han Chinese	6	C6orf105	ADTRP	rs6903956	A	1.63 (1.34–1.98)	7.46e-07	0.1
Male	Wang	2011	Han Chinese	6	C6orf105	ADTRP	rs6903956	A	1.44 (1.24–1.67)	9.84e-07	Data not provided	Data not provided	Data not provided
Male	Deloukas	2013	European	6	ANKS1A	ANKS1A	rs12205331	C/ T	1.02	0.000143	Data not provided	Data not provided	0.0495
Female	Deloukas	2013	European	6	ANKS1A	ANKS1A	rs12205331	C/ T	1.01	0.0495	Data not provided	Data not provided	0.000143
Female	Deloukas	2013	European	6	LPA	LPA	rs3798220	C/T	1.39	2.14e-31	Data not provided	Data not provided	3.62e-31
Male	Deloukas	2013	European	6	LPA	LPA	rs3798220	C/T	1.25	3.62e-31	Data not provided	Data not provided	2.14e-31
Female	Deloukas	2013	European	6	LPAL2	LPAL2	rs3798220	C/T	1.39	2.14e-31	Data not provided	Data not provided	3.62e-31
Male	Deloukas	2013	European	6	LPAL2	LPAL2	rs3798220	C/T	1.25	3.62e-31	Data not provided	Data not provided	2.14e-31
Male	Deloukas	2013	European	6	PHACTR1	PHACTR1	rs9369640	A/ C	1.1	2.96e-18	Data not provided	Data not provided	2.29e-06
Female	Deloukas	2013	European	6	PHACTR1	PHACTR1	rs9369640	A/ C	1.05	2.29e-06	Data not provided	Data not provided	2.96e-18
Female	Deloukas	2013	European	6	SLC22A3	SLC22A3	rs3798220	C/T	1.39	2.14e-31	Data not provided	Data not provided	3.62e-31
Male	Deloukas	2013	European	6	SLC22A3	SLC22A3	rs3798220	C/T	1.25	3.62e-31	Data not provided	Data not provided	2.14e-31
Female	Dungan	2022	European/ White	6	SMLR1	SMLR1	rs9388813	A	5.71[2.688, 12.131]	5.85e-06	0.04	0.046	0.092
Female	Dungan	2022	European/ White	6	SMLR1	SMLR1	rs9492603	A	8.977[2.58, 31.233]	0.000561	0.014	0.015	0.19
Female	Dungan	2022	European/ White	6	SMLR1	SMLR1	rs4897445	A	2.632[1.285, 5.389]	0.00813	0.075	0.075	0.179
Female	Dungan	2022	European/ White	6	SMLR1	SMLR1	rs2185149	A	2.26[1.154, 4.426]	0.0175	0.139	0.127	0.193
Female	Dungan	2022	European/ White	6	SMLR1	SMLR1	rs11154596	G	2.068[1.062, 4.029]	0.0326	0.141	0.128	0.168
Female	Dungan	2022	European/ White	6	SMLR1	SMLR1	rs4897447	A	1.949[1.041, 3.645]	0.0369	0.106	0.092	0.871
Male	Deloukas	2013	European	6	TCF21	TCF21	rs12190287	C/G	1.06	3.51e-09	Data not provided	Data not provided	0.00754
Female	Deloukas	2013	European	6	TCF21	TCF21	rs12190287	C/G	1.04	0.00754	Data not provided	Data not provided	3.51e-09
Female	Dungan	2022	European/ White	6	TMEM200A	TMEM200A	rs9388813	A	5.71[2.688, 12.131]	5.85e-06	0.04	0.046	0.092
Female	Dungan	2022	European/ White	6	TMEM200A	TMEM200A	rs9492603	A	8.977[2.58, 31.233]	0.000561	0.014	0.015	0.19
Female	Dungan	2022	European/ White	6	TMEM200A	TMEM200A	rs4897445	A	2.632[1.285, 5.389]	0.00813	0.075	0.075	0.179
Female	Dungan	2022	European/ White	6	TMEM200A	TMEM200A	rs2185149	A	2.26[1.154, 4.426]	0.0175	0.139	0.127	0.193
Female	Dungan	2022	European/ White	6	TMEM200A	TMEM200A	rs11154596	G	2.068[1.062, 4.029]	0.0326	0.141	0.128	0.168
Female	Dungan	2022	European/ White	6	TMEM200A	TMEM200A	rs4897447	A	1.949[1.041, 3.645]	0.0369	0.106	0.092	0.871
Male	Deloukas	2013	European	7	ZC3HC1	ZC3HC1	rs11556924	C/T	1.08	4.83e-12	Data not provided	Data not provided	4.7e-05
Female	Deloukas	2013	European	7	ZC3HC1	ZC3HC1	rs11556924	C/T	1.08	4.7e-05	Data not provided	Data not provided	4.83e-12
Male	Deloukas	2013	European	9	ABO	ABO	rs579459	C/T	1.04	2.82e-08	Data not provided	Data not provided	0.0022
Female	Deloukas	2013	European	9	ABO	ABO	rs579459	C/T	1.04	0.0022	Data not provided	Data not provided	2.82e-08
Male	Aragam	2022	European	9	CDKN2B-AS1	CDKN2B-AS1	rs4977574	G	1.208(1.189-1.227)	5.7e-123	Data not provided	Data not provided	Data not provided
Male	Deloukas	2013	European	9	CDKN2BAS	CDKN2B-AS1	rs1333049	C/G	1.23	3.93e-88	Data not provided	Data not provided	4.42e-24
Female	Aragam	2022	European	9	CDKN2B-AS1	CDKN2B-AS1	rs4977574	G	1.163(1.138-1.188)	7.3e-44	Data not provided	Data not provided	Data not provided
Female	Deloukas	2013	European	9	CDKN2BAS	CDKN2B-AS1	rs1333049	C/G	1.17	4.42e-24	Data not provided	Data not provided	3.93e-88
Female	Franceschini	2011	White	9	SNP not mapped to gene	SNP not mapped to gene	rs10757278	G	1.21 (1.18,1.24)	<0.001	Data not provided	Data not provided	Data not provided
Male	Franceschini	2011	White	9	SNP not mapped to gene	SNP not mapped to gene	rs10757278	G	1.11 (1.04,1.19)	<0.001	Data not provided	Data not provided	Data not provided
Female	Dungan	2022	European/ White	10	AKR1E2	AKR1E2	rs2895005	A	2.064[1.206, 3.531]	0.00818	0.161	0.173	0.959
Female	Dungan	2022	European/ White	10	AKR1E2	AKR1E2	rs11252746	A	2.013[1.045, 3.877]	0.0365	0.109	0.137	0.082
Female	Deloukas	2013	European	10	CNNM2	CNNM2	rs12413409	G/A	1.11	2.2e-06	Data not provided	Data not provided	1.11e-05
Male	Deloukas	2013	European	10	CNNM2	CNNM2	rs12413409	G/A	1.07	1.11e-05	Data not provided	Data not provided	2.2e-06
Male	Deloukas	2013	European	10	CXCL12	CXCL12	rs501120	T/ C	1.06	1.25e-05	Data not provided	Data not provided	0.000139
Female	Deloukas	2013	European	10	CXCL12	CXCL12	rs501120	T/ C	1.06	0.000139	Data not provided	Data not provided	1.25e-05
Female	Deloukas	2013	European	10	CYP17A1	CYP17A1	rs12413409	G/A	1.11	2.2e-06	Data not provided	Data not provided	1.11e-05
Male	Deloukas	2013	European	10	CYP17A1	CYP17A1	rs12413409	G/A	1.07	1.11e-05	Data not provided	Data not provided	2.2e-06
Male	Deloukas	2013	European	10	KIAA1462	JCAD	rs2505083	C/T	1.06	4.16e-08	Data not provided	Data not provided	0.00336
Female	Deloukas	2013	European	10	KIAA1462	JCAD	rs2505083	C/T	1.04	0.00336	Data not provided	Data not provided	4.16e-08
Female	Dungan	2022	European/ White	10	LINC00702	LINC00702	rs11814820	G	1.761[1.087, 2.854]	0.0216	0.434	0.377	0.025
Female	Dungan	2022	European/ White	10	LINC00702	LINC00702	rs7095119	A	1.682[1.017, 2.780]	0.0426	0.244	0.178	0.091
Female	Dungan	2022	European/ White	10	LINC00703	LINC00703	rs1751291	G	3.559[2.028, 6.247]	9.7e-06	0.178	0.151	0.515
Female	Dungan	2022	European/ White	10	LINC00703	LINC00703	rs1751300	A	3.064[1.819, 5.160]	2.57e-05	0.241	0.204	0.837
Female	Dungan	2022	European/ White	10	LINC00703	LINC00703	rs1625110	A	2.317[1.445, 3.714]	0.000487	0.287	0.263	0.954
Female	Dungan	2022	European/ White	10	LINC00703	LINC00703	rs1751295	A	3.072[1.631, 5.788]	0.000515	0.109	0.099	0.122
Female	Dungan	2022	European/ White	10	LINC00703	LINC00703	rs313445	A	2.139[1.354, 3.381]	0.00112	0.31	0.301	0.468
Female	Dungan	2022	European/ White	10	LINC00703	LINC00703	rs9663977	A	2.226[1.361, 3.639]	0.00143	0.239	0.223	0.987
Female	Dungan	2022	European/ White	10	LINC00703	LINC00703	rs11252615	A	2.175[1.327, 3.564]	0.00205	0.466	0.457	0.328
Female	Dungan	2022	European/ White	10	LINC00703	LINC00703	rs12414135	A	2.111[1.311, 3.398]	0.00211	0.264	0.268	0.254
Female	Dungan	2022	European/ White	10	LINC00703	LINC00703	rs1751284	A	2.46[1.382, 4.377]	0.00221	0.135	0.13	0.327
Female	Dungan	2022	European/ White	10	LINC00703	LINC00703	rs17358959	A	2.078[1.291, 3.344]	0.0026	0.308	0.279	0.729
Female	Dungan	2022	European/ White	10	LINC00703	LINC00703	rs313438	A	2.285[1.322, 3.950]	0.00308	0.221	0.228	0.646
Female	Dungan	2022	European/ White	10	LINC00703	LINC00703	rs2077668	G	2.05[1.257, 3.342]	0.00401	0.227	0.222	0.471
Female	Dungan	2022	European/ White	10	LINC00703	LINC00703	rs17298157	G	2.102[1.228, 3.598]	0.00676	0.201	0.193	0.334
Female	Dungan	2022	European/ White	10	LINC00703	LINC00703	rs17133009	A	1.967[1.205, 3.213]	0.00684	0.199	0.185	0.861
Female	Dungan	2022	European/ White	10	LINC00703	LINC00703	rs17133040	A	1.971[1.205, 3.224]	0.0069	0.198	0.186	0.734
Female	Dungan	2022	European/ White	10	LINC00703	LINC00703	rs1615752	A	1.911[1.187, 3.078]	0.00773	0.304	0.284	0.985
Female	Dungan	2022	European/ White	10	LINC00703	LINC00703	rs1838238	A	1.915[1.184, 3.095]	0.00804	0.325	0.324	0.775
Female	Dungan	2022	European/ White	10	LINC00703	LINC00703	rs1679409	G	2.035[1.190, 3.481]	0.00944	0.22	0.22	0.768
Female	Dungan	2022	European/ White	10	LINC00703	LINC00703	rs2895006	G	1.936[1.170, 3.203]	0.0101	0.167	0.205	0.681
Female	Dungan	2022	European/ White	10	LINC00703	LINC00703	rs12255472	G	2.468[1.228, 4.959]	0.0112	0.069	0.054	0.398
Female	Dungan	2022	European/ White	10	LINC00703	LINC00703	rs7096965	G	1.843[1.141, 2.979]	0.0125	0.319	0.321	0.633
Female	Dungan	2022	European/ White	10	LINC00703	LINC00703	rs1751275	A	1.95[1.145, 3.321]	0.0139	0.23	0.227	0.563
Female	Dungan	2022	European/ White	10	LINC00703	LINC00703	rs17361389	G	1.898[1.134, 3.177]	0.0148	0.161	0.198	0.614
Female	Dungan	2022	European/ White	10	LINC00703	LINC00703	rs11252622	A	0.485[0.269, 0.876]	0.0164	0.305	0.301	0.066
Female	Dungan	2022	European/ White	10	LINC00703	LINC00703	rs313435	A	0.54[0.325, 0.897]	0.0174	0.428	0.42	0.875
Female	Dungan	2022	European/ White	10	LINC00703	LINC00703	rs1498274	G	1.853[1.095, 3.135]	0.0215	0.191	0.24	0.783
Female	Dungan	2022	European/ White	10	LINC00703	LINC00703	rs11814820	G	1.761[1.087, 2.854]	0.0216	0.434	0.377	0.025
Female	Dungan	2022	European/ White	10	LINC00703	LINC00703	rs7068877	A	2.334[1.103, 4.939]	0.0267	0.098	0.134	0.825
Female	Dungan	2022	European/ White	10	LINC00703	LINC00703	rs12255709	A	1.804[1.067, 3.048]	0.0276	0.195	0.196	0.087
Female	Dungan	2022	European/ White	10	LINC00703	LINC00703	rs12245376	A	0.522[0.289, 0.942]	0.0308	0.299	0.293	0.149
Female	Dungan	2022	European/ White	10	LINC00703	LINC00703	rs10904299	C	0.489[0.253, 0.944]	0.033	0.25	0.248	0.195
Female	Dungan	2022	European/ White	10	LINC00703	LINC00703	rs10904300	G	0.489[0.253, 0.944]	0.033	0.25	0.247	0.243
Female	Dungan	2022	European/ White	10	LINC00703	LINC00703	rs1679414	A	1.94[1.050, 3.588]	0.0345	0.112	0.112	0.29
Female	Dungan	2022	European/ White	10	LINC00703	LINC00703	rs7072047	A	1.69[1.027, 2.781]	0.0389	0.276	0.208	0.037
Female	Dungan	2022	European/ White	10	LINC00703	LINC00703	rs7095119	A	1.682[1.017, 2.780]	0.0426	0.244	0.178	0.091
Male	Deloukas	2013	European	10	LIPA	LIPA	rs2246833	T/ C	1.06	2.39e-06	Data not provided	Data not provided	0.225
Female	Deloukas	2013	European	10	LIPA	LIPA	rs2246833	T/ C	1.02	0.225	Data not provided	Data not provided	2.39e-06
Male	Dungan	2022	European/ White	10	LOC105376360	LOC105376360	rs11252040	G	2.346[1.614, 3.410]	7.82e-06	0.068	0.086	0.791
Male	Dungan	2022	European/ White	10	LOC105376360	LOC105376360	rs6601745	G	1.535[1.138, 2.069]	0.00498	0.168	0.184	0.202
Male	Dungan	2022	European/ White	10	LOC105376360	LOC105376360	rs10795069	A	0.694[0.525, 0.917]	0.0102	0.373	0.374	0.928
Male	Dungan	2022	European/ White	10	LOC105376360	LOC105376360	rs7099623	G	1.432[1.086, 1.888]	0.011	0.223	0.244	0.2
Male	Dungan	2022	European/ White	10	LOC105376360	LOC105376360	rs7068405	A	1.604[1.109, 2.321]	0.0121	0.092	0.106	0.975
Male	Dungan	2022	European/ White	10	LOC105376360	LOC105376360	rs11252058	A	1.54[1.073, 2.210]	0.0192	0.1	0.121	0.983
Male	Dungan	2022	European/ White	10	LOC105376360	LOC105376360	rs11251967	G	1.597[1.061, 2.404]	0.0249	0.066	0.052	0.233
Male	Dungan	2022	European/ White	10	LOC105376360	LOC105376360	rs7094467	A	1.332[1.012, 1.752]	0.0407	0.235	0.262	0.08
Female	Dungan	2022	European/ White	10	MANCR	MANCR	rs1751291	G	3.559[2.028, 6.247]	9.7e-06	0.178	0.151	0.515
Female	Dungan	2022	European/ White	10	MANCR	MANCR	rs1751300	A	3.064[1.819, 5.160]	2.57e-05	0.241	0.204	0.837
Female	Dungan	2022	European/ White	10	MANCR	MANCR	rs1625110	A	2.317[1.445, 3.714]	0.000487	0.287	0.263	0.954
Female	Dungan	2022	European/ White	10	MANCR	MANCR	rs1751295	A	3.072[1.631, 5.788]	0.000515	0.109	0.099	0.122
Female	Dungan	2022	European/ White	10	MANCR	MANCR	rs313445	A	2.139[1.354, 3.381]	0.00112	0.31	0.301	0.468
Female	Dungan	2022	European/ White	10	MANCR	MANCR	rs9663977	A	2.226[1.361, 3.639]	0.00143	0.239	0.223	0.987
Female	Dungan	2022	European/ White	10	MANCR	MANCR	rs11252615	A	2.175[1.327, 3.564]	0.00205	0.466	0.457	0.328
Female	Dungan	2022	European/ White	10	MANCR	MANCR	rs12414135	A	2.111[1.311, 3.398]	0.00211	0.264	0.268	0.254
Female	Dungan	2022	European/ White	10	MANCR	MANCR	rs1751284	A	2.46[1.382, 4.377]	0.00221	0.135	0.13	0.327
Female	Dungan	2022	European/ White	10	MANCR	MANCR	rs17358959	A	2.078[1.291, 3.344]	0.0026	0.308	0.279	0.729
Female	Dungan	2022	European/ White	10	MANCR	MANCR	rs313438	A	2.285[1.322, 3.950]	0.00308	0.221	0.228	0.646
Female	Dungan	2022	European/ White	10	MANCR	MANCR	rs2077668	G	2.05[1.257, 3.342]	0.00401	0.227	0.222	0.471
Female	Dungan	2022	European/ White	10	MANCR	MANCR	rs17298157	G	2.102[1.228, 3.598]	0.00676	0.201	0.193	0.334
Female	Dungan	2022	European/ White	10	MANCR	MANCR	rs17133009	A	1.967[1.205, 3.213]	0.00684	0.199	0.185	0.861
Female	Dungan	2022	European/ White	10	MANCR	MANCR	rs17133040	A	1.971[1.205, 3.224]	0.0069	0.198	0.186	0.734
Female	Dungan	2022	European/ White	10	MANCR	MANCR	rs1615752	A	1.911[1.187, 3.078]	0.00773	0.304	0.284	0.985
Female	Dungan	2022	European/ White	10	MANCR	MANCR	rs1838238	A	1.915[1.184, 3.095]	0.00804	0.325	0.324	0.775
Female	Dungan	2022	European/ White	10	MANCR	MANCR	rs2895005	A	2.064[1.206, 3.531]	0.00818	0.161	0.173	0.959
Female	Dungan	2022	European/ White	10	MANCR	MANCR	rs1679409	G	2.035[1.190, 3.481]	0.00944	0.22	0.22	0.768
Female	Dungan	2022	European/ White	10	MANCR	MANCR	rs2895006	G	1.936[1.170, 3.203]	0.0101	0.167	0.205	0.681
Female	Dungan	2022	European/ White	10	MANCR	MANCR	rs12255472	G	2.468[1.228, 4.959]	0.0112	0.069	0.054	0.398
Female	Dungan	2022	European/ White	10	MANCR	MANCR	rs7096965	G	1.843[1.141, 2.979]	0.0125	0.319	0.321	0.633
Female	Dungan	2022	European/ White	10	MANCR	MANCR	rs1751275	A	1.95[1.145, 3.321]	0.0139	0.23	0.227	0.563
Female	Dungan	2022	European/ White	10	MANCR	MANCR	rs17361389	G	1.898[1.134, 3.177]	0.0148	0.161	0.198	0.614
Female	Dungan	2022	European/ White	10	MANCR	MANCR	rs11252622	A	0.485[0.269, 0.876]	0.0164	0.305	0.301	0.066
Female	Dungan	2022	European/ White	10	MANCR	MANCR	rs313435	A	0.54[0.325, 0.897]	0.0174	0.428	0.42	0.875
Female	Dungan	2022	European/ White	10	MANCR	MANCR	rs1498274	G	1.853[1.095, 3.135]	0.0215	0.191	0.24	0.783
Female	Dungan	2022	European/ White	10	MANCR	MANCR	rs2165953	G	1.788[1.077, 2.968]	0.0248	0.254	0.244	0.386
Female	Dungan	2022	European/ White	10	MANCR	MANCR	rs7068877	A	2.334[1.103, 4.939]	0.0267	0.098	0.134	0.825
Female	Dungan	2022	European/ White	10	MANCR	MANCR	rs12255709	A	1.804[1.067, 3.048]	0.0276	0.195	0.196	0.087
Female	Dungan	2022	European/ White	10	MANCR	MANCR	rs12245376	A	0.522[0.289, 0.942]	0.0308	0.299	0.293	0.149
Female	Dungan	2022	European/ White	10	MANCR	MANCR	rs10904299	C	0.489[0.253, 0.944]	0.033	0.25	0.248	0.195
Female	Dungan	2022	European/ White	10	MANCR	MANCR	rs10904300	G	0.489[0.253, 0.944]	0.033	0.25	0.247	0.243
Female	Dungan	2022	European/ White	10	MANCR	MANCR	rs1679414	A	1.94[1.050, 3.588]	0.0345	0.112	0.112	0.29
Female	Dungan	2022	European/ White	10	MANCR	MANCR	rs11252746	A	2.013[1.045, 3.877]	0.0365	0.109	0.137	0.082
Female	Deloukas	2013	European	10	NT5C2	NT5C2	rs12413409	G/A	1.11	2.2e-06	Data not provided	Data not provided	1.11e-05
Male	Deloukas	2013	European	10	NT5C2	NT5C2	rs12413409	G/A	1.07	1.11e-05	Data not provided	Data not provided	2.2e-06
Male	Deloukas	2013	European	11	APOA1	APOA1	rs9326246	C/G	1.03	0.000192	Data not provided	Data not provided	0.00103
Female	Deloukas	2013	European	11	APOA1	APOA1	rs9326246	C/G	1.09	0.00103	Data not provided	Data not provided	0.000192
Male	Deloukas	2013	European	11	APOA5	APOA5	rs9326246	C/G	1.03	0.000192	Data not provided	Data not provided	0.00103
Female	Deloukas	2013	European	11	APOA5	APOA5	rs9326246	C/G	1.09	0.00103	Data not provided	Data not provided	0.000192
Female	Dungan	2022	European/ White	11	C11orf74	IFTAP	rs10768256	A	3.797[2.105, 6.849]	9.28e-06	0.086	0.089	0.236
Female	Dungan	2022	European/ White	11	C11orf74	IFTAP	rs4756372	G	3.488[1.919, 6.341]	4.18e-05	0.092	0.092	0.182
Female	Dungan	2022	European/ White	11	C11orf74	IFTAP	rs10768254	G	2.828[1.607, 4.978]	0.000314	0.124	0.113	0.399
Female	Dungan	2022	European/ White	11	C11orf74	IFTAP	rs11033958	A	2.243[1.307, 3.848]	0.00336	0.172	0.145	0.976
Female	Dungan	2022	European/ White	11	C11orf74	IFTAP	rs17652478	C	2.084[1.232, 3.524]	0.00618	0.175	0.148	0.745
Female	Dungan	2022	European/ White	11	C11orf74	IFTAP	rs716365	G	0.509[0.295, 0.876]	0.0148	0.391	0.386	0.956
Female	Dungan	2022	European/ White	11	C11orf74	IFTAP	rs2704917	G	0.383[0.175, 0.836]	0.016	0.216	0.259	0.202
Female	Dungan	2022	European/ White	11	C11orf74	IFTAP	rs1545344	G	0.401[0.182, 0.882]	0.023	0.207	0.18	0.832
Female	Dungan	2022	European/ White	11	C11orf74	IFTAP	rs10836648	A	0.56[0.330, 0.951]	0.0317	0.422	0.43	0.625
Female	Dungan	2022	European/ White	11	C11orf74	IFTAP	rs1563951	A	2.438[1.067, 5.571]	0.0346	0.04	0.06	0.899
Female	Dungan	2022	European/ White	11	C11orf74	IFTAP	rs1599420	G	2.245[1.059, 4.757]	0.0348	0.057	0.08	0.996
Female	Dungan	2022	European/ White	11	C11orf74	IFTAP	rs2662199	A	0.595[0.361, 0.979]	0.0412	0.451	0.448	0.6
Female	Dungan	2022	European/ White	11	C11orf74	IFTAP	rs12292339	A	2.151[1.022, 4.528]	0.0437	0.069	0.095	0.231
Female	Dungan	2022	European/ White	11	LINC02759	LINC02759	rs11034623	G	4.144[1.388, 12.368]	0.0108	0.026	0.039	0.886
Female	Dungan	2022	European/ White	11	LINC02759	LINC02759	rs1897931	G	3.071[1.116, 8.449]	0.0298	0.038	0.057	0.65
Female	Dungan	2022	European/ White	11	LINC02760	LINC02760	rs10768256	A	3.797[2.105, 6.849]	9.28e-06	0.086	0.089	0.236
Female	Dungan	2022	European/ White	11	LINC02760	LINC02760	rs4756372	G	3.488[1.919, 6.341]	4.18e-05	0.092	0.092	0.182
Female	Dungan	2022	European/ White	11	LINC02760	LINC02760	rs10768254	G	2.828[1.607, 4.978]	0.000314	0.124	0.113	0.399
Female	Dungan	2022	European/ White	11	LINC02760	LINC02760	rs11033958	A	2.243[1.307, 3.848]	0.00336	0.172	0.145	0.976
Female	Dungan	2022	European/ White	11	LINC02760	LINC02760	rs17652478	C	2.084[1.232, 3.524]	0.00618	0.175	0.148	0.745
Female	Dungan	2022	European/ White	11	LINC02760	LINC02760	rs11034623	G	4.144[1.388, 12.368]	0.0108	0.026	0.039	0.886
Female	Dungan	2022	European/ White	11	LINC02760	LINC02760	rs716365	G	0.509[0.295, 0.876]	0.0148	0.391	0.386	0.956
Female	Dungan	2022	European/ White	11	LINC02760	LINC02760	rs2704917	G	0.383[0.175, 0.836]	0.016	0.216	0.259	0.202
Female	Dungan	2022	European/ White	11	LINC02760	LINC02760	rs1545344	G	0.401[0.182, 0.882]	0.023	0.207	0.18	0.832
Female	Dungan	2022	European/ White	11	LINC02760	LINC02760	rs1897931	G	3.071[1.116, 8.449]	0.0298	0.038	0.057	0.65
Female	Dungan	2022	European/ White	11	LINC02760	LINC02760	rs10836648	A	0.56[0.330, 0.951]	0.0317	0.422	0.43	0.625
Female	Dungan	2022	European/ White	11	LINC02760	LINC02760	rs1563951	A	2.438[1.067, 5.571]	0.0346	0.04	0.06	0.899
Female	Dungan	2022	European/ White	11	LINC02760	LINC02760	rs1599420	G	2.245[1.059, 4.757]	0.0348	0.057	0.08	0.996
Female	Dungan	2022	European/ White	11	LINC02760	LINC02760	rs2662199	A	0.595[0.361, 0.979]	0.0412	0.451	0.448	0.6
Female	Dungan	2022	European/ White	11	LINC02760	LINC02760	rs12292339	A	2.151[1.022, 4.528]	0.0437	0.069	0.095	0.231
Male	Aragam	2022	European	11	MIR4693	MIR4693	rs11225975	A	1.064(1.042-1.085)	1.7e-09	Data not provided	Data not provided	Data not provided
Female	Aragam	2022	European	11	MIR4693	MIR4693	rs11225975	A	1.013(0.986-1.041)	0.35	Data not provided	Data not provided	Data not provided
Male	Deloukas	2013	European	11	PDGFD	PDGFD	rs974819	T/C	1.09	5.41e-10	Data not provided	Data not provided	0.0143
Female	Deloukas	2013	European	11	PDGFD	PDGFD	rs974819	T/C	1.04	0.0143	Data not provided	Data not provided	5.41e-10
Male	Deloukas	2013	European	11	ZNF259	ZPR1	rs9326246	C/G	1.03	0.000192	Data not provided	Data not provided	0.00103
Female	Deloukas	2013	European	11	ZNF259	ZPR1	rs9326246	C/G	1.09	0.00103	Data not provided	Data not provided	0.000192
Male	Deloukas	2013	European	12	SH2B3	SH2B3	rs3184504	T/C	1.06	3.23e-06	Data not provided	Data not provided	8.11e-05
Female	Deloukas	2013	European	12	SH2B3	SH2B3	rs3184504	T/C	1.08	8.11e-05	Data not provided	Data not provided	3.23e-06
Male	Aragam	2022	European	13	COL4A1	COL4A1	rs9521672	T	1.062(1.041-1.083)	1.8e-09	Data not provided	Data not provided	Data not provided
Male	Deloukas	2013	European	13	COL4A1	COL4A1	rs4773144	G/A	1.07	2.76e-09	Data not provided	Data not provided	0.00737
Female	Deloukas	2013	European	13	COL4A1	COL4A1	rs4773144	G/A	1.03	0.00737	Data not provided	Data not provided	2.76e-09
Female	Aragam	2022	European	13	COL4A1	COL4A1	rs9521672	T	1.013(0.986-1.04)	0.36	Data not provided	Data not provided	Data not provided
Male	Deloukas	2013	European	13	COL4A2	COL4A2	rs4773144	G/A	1.07	2.76e-09	Data not provided	Data not provided	0.00737
Female	Deloukas	2013	European	13	COL4A2	COL4A2	rs4773144	G/A	1.03	0.00737	Data not provided	Data not provided	2.76e-09
Female	Dungan	2022	European/ White	13	LINC00457	LINC00457	rs7320901	A	3.669[2.190, 6.146]	7.88e-07	0.147	0.135	0.245
Female	Dungan	2022	European/ White	13	LINC00457	LINC00457	rs17051660	A	6.226[2.990, 12.962]	1.02e-06	0.049	0.056	0.674
Female	Dungan	2022	European/ White	13	LINC00457	LINC00457	rs9599764	G	4.383[2.392, 8.030]	1.72e-06	0.141	0.135	0.435
Female	Dungan	2022	European/ White	13	LINC00457	LINC00457	rs7982372	C	5.089[2.440, 10.617]	1.44e-05	0.057	0.059	0.799
Female	Dungan	2022	European/ White	13	LINC00457	LINC00457	rs2322289	G	2.154[1.231, 3.770]	0.00722	0.175	0.156	0.284
Female	Dungan	2022	European/ White	13	LINC00457	LINC00457	rs1323949	A	0.468[0.268, 0.816]	0.00749	0.351	0.361	0.239
Female	Dungan	2022	European/ White	13	LINC00457	LINC00457	rs4943281	G	0.281[0.111, 0.713]	0.00754	0.164	0.164	0.837
Female	Dungan	2022	European/ White	13	LINC00457	LINC00457	rs2322386	G	0.281[0.111, 0.713]	0.00754	0.167	0.167	0.934
Female	Dungan	2022	European/ White	13	LINC00457	LINC00457	rs7139949	A	2.184[1.215, 3.926]	0.00902	0.103	0.094	0.151
Female	Dungan	2022	European/ White	13	LINC00457	LINC00457	rs2031291	A	0.38[0.179, 0.807]	0.0118	0.204	0.197	0.977
Female	Dungan	2022	European/ White	13	LINC00457	LINC00457	rs6562657	G	2.235[1.146, 4.361]	0.0183	0.098	0.075	0.484
Female	Dungan	2022	European/ White	13	LINC00457	LINC00457	rs1323955	A	2.151[1.104, 4.193]	0.0244	0.098	0.075	0.484
Female	Dungan	2022	European/ White	13	LINC00457	LINC00457	rs6562653	G	2.144[1.101, 4.176]	0.025	0.101	0.084	0.692
Female	Dungan	2022	European/ White	13	LINC00457	LINC00457	rs7324947	G	0.48[0.249, 0.927]	0.0289	0.267	0.276	0.436
Female	Dungan	2022	European/ White	13	LINC00457	LINC00457	rs9542497	G	0.589[0.356, 0.974]	0.0393	0.411	0.411	0.21
Female	Dungan	2022	European/ White	13	LINC00457	LINC00457	rs7996850	G	1.677[1.022, 2.751]	0.0406	0.23	0.211	0.64
Female	Dungan	2022	European/ White	13	NBEA	NBEA	rs7320901	A	3.669[2.190, 6.146]	7.88e-07	0.147	0.135	0.245
Female	Dungan	2022	European/ White	13	NBEA	NBEA	rs17051660	A	6.226[2.990, 12.962]	1.02e-06	0.049	0.056	0.674
Female	Dungan	2022	European/ White	13	NBEA	NBEA	rs9599764	G	4.383[2.392, 8.030]	1.72e-06	0.141	0.135	0.435
Female	Dungan	2022	European/ White	13	NBEA	NBEA	rs7982372	C	5.089[2.440, 10.617]	1.44e-05	0.057	0.059	0.799
Female	Dungan	2022	European/ White	13	NBEA	NBEA	rs2322289	G	2.154[1.231, 3.770]	0.00722	0.175	0.156	0.284
Female	Dungan	2022	European/ White	13	NBEA	NBEA	rs1323949	A	0.468[0.268, 0.816]	0.00749	0.351	0.361	0.239
Female	Dungan	2022	European/ White	13	NBEA	NBEA	rs4943281	G	0.281[0.111, 0.713]	0.00754	0.164	0.164	0.837
Female	Dungan	2022	European/ White	13	NBEA	NBEA	rs2322386	G	0.281[0.111, 0.713]	0.00754	0.167	0.167	0.934
Female	Dungan	2022	European/ White	13	NBEA	NBEA	rs7139949	A	2.184[1.215, 3.926]	0.00902	0.103	0.094	0.151
Female	Dungan	2022	European/ White	13	NBEA	NBEA	rs2031291	A	0.38[0.179, 0.807]	0.0118	0.204	0.197	0.977
Female	Dungan	2022	European/ White	13	NBEA	NBEA	rs6562657	G	2.235[1.146, 4.361]	0.0183	0.098	0.075	0.484
Female	Dungan	2022	European/ White	13	NBEA	NBEA	rs1323955	A	2.151[1.104, 4.193]	0.0244	0.098	0.075	0.484
Female	Dungan	2022	European/ White	13	NBEA	NBEA	rs6562653	G	2.144[1.101, 4.176]	0.025	0.101	0.084	0.692
Female	Dungan	2022	European/ White	13	NBEA	NBEA	rs7324947	G	0.48[0.249, 0.927]	0.0289	0.267	0.276	0.436
Female	Dungan	2022	European/ White	13	NBEA	NBEA	rs9542497	G	0.589[0.356, 0.974]	0.0393	0.411	0.411	0.21
Female	Dungan	2022	European/ White	13	NBEA	NBEA	rs7996850	G	1.677[1.022, 2.751]	0.0406	0.23	0.211	0.64
Male	Dungan	2022	European/ White	14	BRMS1L	BRMS1L	rs17103766	G	2.894[1.814, 4.619]	8.33e-06	0.038	0.023	0.043
Male	Dungan	2022	European/ White	14	BRMS1L	BRMS1L	rs386958	G	2.217[1.462, 3.363]	0.000179	0.07	0.037	0.072
Male	Dungan	2022	European/ White	14	BRMS1L	BRMS1L	rs847505	C	2.203[1.433, 3.386]	0.000316	0.068	0.037	0.072
Male	Dungan	2022	European/ White	14	BRMS1L	BRMS1L	rs847521	C	1.922[1.265, 2.921]	0.0022	0.082	0.066	0.523
Male	Dungan	2022	European/ White	14	BRMS1L	BRMS1L	rs847499	A	1.421[1.092, 1.850]	0.00896	0.318	0.322	0.421
Male	Dungan	2022	European/ White	14	BRMS1L	BRMS1L	rs847522	G	1.621[1.115, 2.357]	0.0114	0.104	0.086	0.189
Male	Dungan	2022	European/ White	14	BRMS1L	BRMS1L	rs372577	C	1.398[1.075, 1.819]	0.0125	0.321	0.325	0.441
Male	Dungan	2022	European/ White	14	BRMS1L	BRMS1L	rs427378	G	1.352[1.038, 1.762]	0.0253	0.337	0.345	0.498
Male	Dungan	2022	European/ White	14	BRMS1L	BRMS1L	rs847506	A	1.57[1.041, 2.370]	0.0316	0.099	0.072	0.781
Male	Deloukas	2013	European	14	HHIPL1	HHIPL1	rs2895811	C/T	1.04	1.35e-31	Data not provided	Data not provided	1.03e-11
Female	Deloukas	2013	European	14	HHIPL1	HHIPL1	rs2895811	C/T	1.03	1.03e-11	Data not provided	Data not provided	1.35e-31
Male	Dungan	2022	European/ White	14	LINC00609	LINC00609	rs17103766	G	2.894[1.814, 4.619]	8.33e-06	0.038	0.023	0.043
Male	Dungan	2022	European/ White	14	LINC00609	LINC00609	rs386958	G	2.217[1.462, 3.363]	0.000179	0.07	0.037	0.072
Male	Dungan	2022	European/ White	14	LINC00609	LINC00609	rs847505	C	2.203[1.433, 3.386]	0.000316	0.068	0.037	0.072
Male	Dungan	2022	European/ White	14	LINC00609	LINC00609	rs847521	C	1.922[1.265, 2.921]	0.0022	0.082	0.066	0.523
Male	Dungan	2022	European/ White	14	LINC00609	LINC00609	rs847499	A	1.421[1.092, 1.850]	0.00896	0.318	0.322	0.421
Male	Dungan	2022	European/ White	14	LINC00609	LINC00609	rs847522	G	1.621[1.115, 2.357]	0.0114	0.104	0.086	0.189
Male	Dungan	2022	European/ White	14	LINC00609	LINC00609	rs1958618	A	1.721[1.127, 2.627]	0.0119	0.079	0.078	0.8
Male	Dungan	2022	European/ White	14	LINC00609	LINC00609	rs372577	C	1.398[1.075, 1.819]	0.0125	0.321	0.325	0.441
Male	Dungan	2022	European/ White	14	LINC00609	LINC00609	rs427378	G	1.352[1.038, 1.762]	0.0253	0.337	0.345	0.498
Male	Dungan	2022	European/ White	14	LINC00609	LINC00609	rs847506	A	1.57[1.041, 2.370]	0.0316	0.099	0.072	0.781
Female	Dungan	2022	European/ White	14	LINC01551	LINC01551	rs1952267	G	0.346[0.159, 0.752]	0.00738	0.218	0.195	0.767
Female	Dungan	2022	European/ White	14	LINC01551	LINC01551	rs17114811	G	0.351[0.162, 0.763]	0.00822	0.213	0.188	0.668
Female	Dungan	2022	European/ White	14	LINC01551	LINC01551	rs8018934	A	2.429[1.065, 5.542]	0.035	0.049	0.071	0.809
Female	Dungan	2022	European/ White	14	PRKD1	PRKD1	rs8021816	C	5.857[2.713, 12.646]	6.76e-06	0.052	0.071	0.601
Female	Dungan	2022	European/ White	14	PRKD1	PRKD1	rs10133885	A	5.574[2.195, 14.151]	0.000301	0.035	0.042	0.935
Female	Dungan	2022	European/ White	14	PRKD1	PRKD1	rs7145714	A	3.037[1.495, 6.169]	0.00213	0.086	0.101	0.592
Female	Dungan	2022	European/ White	14	PRKD1	PRKD1	rs10151420	A	3.078[1.355, 6.992]	0.00723	0.043	0.048	0.836
Female	Dungan	2022	European/ White	14	PRKD1	PRKD1	rs17096135	G	3.078[1.355, 6.992]	0.00723	0.043	0.048	0.822
Female	Dungan	2022	European/ White	14	PRKD1	PRKD1	rs1952267	G	0.346[0.159, 0.752]	0.00738	0.218	0.195	0.767
Female	Dungan	2022	European/ White	14	PRKD1	PRKD1	rs17114811	G	0.351[0.162, 0.763]	0.00822	0.213	0.188	0.668
Female	Dungan	2022	European/ White	14	PRKD1	PRKD1	rs8018934	A	2.429[1.065, 5.542]	0.035	0.049	0.071	0.809
Male	Deloukas	2013	European	15	ADAMTS7	ADAMTS7	rs7173743	T/C	1.05	2.78e-08	Data not provided	Data not provided	2.23e-05
Female	Deloukas	2013	European	15	ADAMTS7	ADAMTS7	rs7173743	T/C	1.06	2.23e-05	Data not provided	Data not provided	2.78e-08
Male	Dungan	2022	European/ White	15	LOC105370829	LOC105370829	rs2062640	G	2.353[1.656, 3.343]	1.79e-06	0.106	0.115	0.618
Male	Dungan	2022	European/ White	15	LOC105370829	LOC105370829	rs4776247	A	2.401[1.659, 3.474]	3.44e-06	0.095	0.101	0.479
Male	Dungan	2022	European/ White	15	LOC105370829	LOC105370829	rs2651747	G	2.314[1.589, 3.370]	1.21e-05	0.081	0.086	0.673
Male	Dungan	2022	European/ White	15	LOC105370829	LOC105370829	rs2695674	G	2.25[1.539, 3.289]	2.84e-05	0.079	0.086	0.673
Male	Dungan	2022	European/ White	15	LOC105370829	LOC105370829	rs1566564	G	1.938[1.358, 2.765]	0.000263	0.109	0.106	0.585
Male	Dungan	2022	European/ White	15	LOC105370829	LOC105370829	rs2695681	A	2.007[1.362, 2.957]	0.00043	0.078	0.086	0.679
Male	Dungan	2022	European/ White	15	LOC105370829	LOC105370829	rs7181788	A	1.7[1.223, 2.364]	0.0016	0.139	0.129	0.634
Male	Dungan	2022	European/ White	15	LOC105370829	LOC105370829	rs1501399	A	1.562[1.145, 2.132]	0.00489	0.148	0.194	0.158
Male	Dungan	2022	European/ White	15	LOC105370829	LOC105370829	rs1392980	G	1.375[1.051, 1.799]	0.0203	0.275	0.287	0.031
Male	Dungan	2022	European/ White	15	LOC105370829	LOC105370829	rs3985779	A	1.341[1.025, 1.755]	0.0325	0.28	0.293	0.342
Male	Dungan	2022	European/ White	15	UNC13C	UNC13C	rs2062640	G	2.353[1.656, 3.343]	1.79e-06	0.106	0.115	0.618
Male	Dungan	2022	European/ White	15	UNC13C	UNC13C	rs4776247	A	2.401[1.659, 3.474]	3.44e-06	0.095	0.101	0.479
Male	Dungan	2022	European/ White	15	UNC13C	UNC13C	rs2651747	G	2.314[1.589, 3.370]	1.21e-05	0.081	0.086	0.673
Male	Dungan	2022	European/ White	15	UNC13C	UNC13C	rs2695674	G	2.25[1.539, 3.289]	2.84e-05	0.079	0.086	0.673
Male	Dungan	2022	European/ White	15	UNC13C	UNC13C	rs1566564	G	1.938[1.358, 2.765]	0.000263	0.109	0.106	0.585
Male	Dungan	2022	European/ White	15	UNC13C	UNC13C	rs2695681	A	2.007[1.362, 2.957]	0.00043	0.078	0.086	0.679
Male	Dungan	2022	European/ White	15	UNC13C	UNC13C	rs7181788	A	1.7[1.223, 2.364]	0.0016	0.139	0.129	0.634
Male	Dungan	2022	European/ White	15	UNC13C	UNC13C	rs9284299	A	1.482[1.138, 1.928]	0.00346	0.292	0.316	0.412
Male	Dungan	2022	European/ White	15	UNC13C	UNC13C	rs1501399	A	1.562[1.145, 2.132]	0.00489	0.148	0.194	0.158
Male	Dungan	2022	European/ White	15	UNC13C	UNC13C	rs2681962	A	1.672[1.151, 2.429]	0.00703	0.101	0.141	0.624
Male	Dungan	2022	European/ White	15	UNC13C	UNC13C	rs2616917	G	1.613[1.120, 2.323]	0.0102	0.113	0.124	0.467
Male	Dungan	2022	European/ White	15	UNC13C	UNC13C	rs1818704	G	1.405[1.079, 1.831]	0.0117	0.299	0.331	0.16
Male	Dungan	2022	European/ White	15	UNC13C	UNC13C	rs2460608	A	1.391[1.076, 1.800]	0.0119	0.302	0.322	0.604
Male	Dungan	2022	European/ White	15	UNC13C	UNC13C	rs2414327	G	1.394[1.071, 1.814]	0.0134	0.3	0.333	0.176
Male	Dungan	2022	European/ White	15	UNC13C	UNC13C	rs2553225	C	1.37[1.056, 1.776]	0.0176	0.295	0.316	0.431
Male	Dungan	2022	European/ White	15	UNC13C	UNC13C	rs1392980	G	1.375[1.051, 1.799]	0.0203	0.275	0.287	0.031
Male	Dungan	2022	European/ White	15	UNC13C	UNC13C	rs2725597	A	1.521[1.060, 2.181]	0.0227	0.132	0.135	0.934
Male	Dungan	2022	European/ White	15	UNC13C	UNC13C	rs4457945	G	0.726[0.545, 0.968]	0.029	0.339	0.325	0.629
Male	Dungan	2022	European/ White	15	UNC13C	UNC13C	rs3985779	A	1.341[1.025, 1.755]	0.0325	0.28	0.293	0.342
Male	Dungan	2022	European/ White	15	UNC13C	UNC13C	rs1897006	A	1.81[1.035, 3.166]	0.0375	0.039	0.032	0.01
Male	Dungan	2022	European/ White	15	UNC13C	UNC13C	rs1520411	A	1.303[1.014, 1.674]	0.0388	0.341	0.353	0.39
Male	Dungan	2022	European/ White	16	EMP2	EMP2	rs9932462	G	4.919[2.575, 9.397]	1.41e-06	0.015	0.006	0.997
Male	Dungan	2022	European/ White	16	EMP2	EMP2	rs12102780	A	4.187[2.019, 8.684]	0.000119	0.011	0.006	0.997
Male	Dungan	2022	European/ White	16	EMP2	EMP2	rs2355217	A	1.404[1.037, 1.900]	0.0281	0.188	0.178	0.956
Male	Dungan	2022	European/ White	16	EMP2	EMP2	rs8053116	C	1.345[1.008, 1.795]	0.0443	0.256	0.247	0.205
Male	Dungan	2022	European/ White	16	TEKT5	TEKT5	rs9932462	G	4.919[2.575, 9.397]	1.41e-06	0.015	0.006	0.997
Male	Dungan	2022	European/ White	16	TEKT5	TEKT5	rs12102780	A	4.187[2.019, 8.684]	0.000119	0.011	0.006	0.997
Male	Dungan	2022	European/ White	16	TEKT5	TEKT5	rs2355217	A	1.404[1.037, 1.900]	0.0281	0.188	0.178	0.956
Male	Dungan	2022	European/ White	16	TEKT5	TEKT5	rs7188834	G	1.377[1.018, 1.863]	0.0378	0.22	0.207	0.187
Male	Dungan	2022	European/ White	16	TEKT5	TEKT5	rs8053116	C	1.345[1.008, 1.795]	0.0443	0.256	0.247	0.205
Male	Dungan	2022	European/ White	17	LINC00670	LINC00670	rs12150051	C	0.512[0.387, 0.678]	3.12e-06	0.413	0.399	0.491
Male	Dungan	2022	European/ White	17	LINC00670	LINC00670	rs11078078	A	0.523[0.390, 0.701]	1.44e-05	0.373	0.374	0.823
Male	Dungan	2022	European/ White	17	LINC00670	LINC00670	rs4054988	A	0.576[0.434, 0.764]	0.000126	0.372	0.362	0.903
Male	Dungan	2022	European/ White	17	LINC00670	LINC00670	rs7217115	A	0.583[0.441, 0.771]	0.000157	0.374	0.362	0.937
Male	Dungan	2022	European/ White	17	LINC00670	LINC00670	rs7212228	A	0.589[0.416, 0.834]	0.00287	0.222	0.256	0.488
Male	Dungan	2022	European/ White	17	LINC00670	LINC00670	rs6502197	A	0.662[0.500, 0.877]	0.00408	0.34	0.313	0.82
Male	Dungan	2022	European/ White	17	LINC00670	LINC00670	rs758186	G	0.671[0.506, 0.890]	0.00557	0.344	0.328	0.801
Male	Dungan	2022	European/ White	17	LINC00670	LINC00670	rs1878990	A	0.654[0.483, 0.886]	0.0062	0.3	0.282	0.769
Male	Dungan	2022	European/ White	17	LINC00670	LINC00670	rs758188	C	0.659[0.486, 0.892]	0.007	0.298	0.279	0.769
Male	Dungan	2022	European/ White	17	LINC00670	LINC00670	rs9897731	G	0.638[0.443, 0.919]	0.0157	0.176	0.181	0.872
Male	Dungan	2022	European/ White	17	LINC00670	LINC00670	rs16946248	A	0.615[0.403, 0.938]	0.0239	0.13	0.147	0.998
Male	Dungan	2022	European/ White	17	LINC00670	LINC00670	rs11078077	A	0.674[0.477, 0.954]	0.0261	0.206	0.178	0.513
Male	Deloukas	2013	European	17	PEMT	PEMT	rs12936587	G/A	1.04	5.97e-08	Data not provided	Data not provided	0.0106
Female	Deloukas	2013	European	17	PEMT	PEMT	rs12936587	G/A	1.04	0.0106	Data not provided	Data not provided	5.97e-08
Male	Deloukas	2013	European	17	RAI1	RAI1	rs12936587	G/A	1.04	5.97e-08	Data not provided	Data not provided	0.0106
Female	Deloukas	2013	European	17	RAI1	RAI1	rs12936587	G/A	1.04	0.0106	Data not provided	Data not provided	5.97e-08
Female	Dungan	2022	European/ White	17	RAP1GAP2	RAP1GAP2	rs7217169	G	4.059[2.224, 7.405]	4.98e-06	0.078	0.081	0.47
Female	Dungan	2022	European/ White	17	RAP1GAP2	RAP1GAP2	rs17221989	C	2.75[1.395, 5.421]	0.00349	0.04	0.045	0.344
Female	Dungan	2022	European/ White	17	RAP1GAP2	RAP1GAP2	rs1476460	G	1.957[1.207, 3.173]	0.00647	0.302	0.303	0.699
Female	Dungan	2022	European/ White	17	RAP1GAP2	RAP1GAP2	rs12950579	A	2.455[1.166, 5.171]	0.0181	0.08	0.07	0.886
Female	Dungan	2022	European/ White	17	RAP1GAP2	RAP1GAP2	rs8072995	A	0.517[0.294, 0.909]	0.0219	0.313	0.337	0.282
Female	Dungan	2022	European/ White	17	RAP1GAP2	RAP1GAP2	rs9907207	A	0.332[0.127, 0.868]	0.0245	0.135	0.109	0.577
Female	Dungan	2022	European/ White	17	RAP1GAP2	RAP1GAP2	rs9907201	A	0.332[0.127, 0.868]	0.0245	0.135	0.11	0.59
Female	Dungan	2022	European/ White	17	RAP1GAP2	RAP1GAP2	rs2027998	A	0.573[0.352, 0.935]	0.0257	0.468	0.426	0.759
Male	Deloukas	2013	European	17	RASD1	RASD1	rs12936587	G/A	1.04	5.97e-08	Data not provided	Data not provided	0.0106
Female	Deloukas	2013	European	17	RASD1	RASD1	rs12936587	G/A	1.04	0.0106	Data not provided	Data not provided	5.97e-08
Male	Deloukas	2013	European	17	SMG6	SMG6	rs2281727	G/A	1.04	1.33e-05	Data not provided	Data not provided	0.00498
Female	Deloukas	2013	European	17	SMG6	SMG6	rs2281727	G/A	1.01	0.00498	Data not provided	Data not provided	1.33e-05
Male	Deloukas	2013	European	17	UBE2Z	UBE2Z	rs15563	G/A	1.01	5.82e-05	Data not provided	Data not provided	0.00639
Female	Deloukas	2013	European	17	UBE2Z	UBE2Z	rs15563	G/A	1.02	0.00639	Data not provided	Data not provided	5.82e-05
Male	Deloukas	2013	European	19	APOC1	APOC1	rs2075650	G/A	1.11	6.72e-81	Data not provided	Data not provided	1.08e-41
Female	Deloukas	2013	European	19	APOC1	APOC1	rs2075650	G/A	1.12	1.08e-41	Data not provided	Data not provided	6.72e-81
Male	Deloukas	2013	European	19	APOE	APOE	rs2075650	G/A	1.11	6.72e-81	Data not provided	Data not provided	1.08e-41
Female	Deloukas	2013	European	19	APOE	APOE	rs2075650	G/A	1.12	1.08e-41	Data not provided	Data not provided	6.72e-81
Male	Deloukas	2013	European	19	LDLR	LDLR	rs1122608	G/T	1.07	4.52e-10	Data not provided	Data not provided	0.0287
Female	Deloukas	2013	European	19	LDLR	LDLR	rs1122608	G/T	1.05	0.0287	Data not provided	Data not provided	4.52e-10
Male	Aragam	2022	European	19	PVRL2	NECTIN2	rs112422902	A	0.863(0.823-0.905)	1.4e-09	Data not provided	Data not provided	Data not provided
Female	Aragam	2022	European	19	PVRL2	NECTIN2	rs112422902	A	0.966(0.903-1.034)	0.32	Data not provided	Data not provided	Data not provided
Male	Huang	2022	British Pakistani and Bangladeshi	21	AP000318.2	AP000318.2	rs28451064	A	1.18	2e-11	Data not provided	Data not provided	0.84
Male	Dungan	2022	European/ White	21	DSCR4	DSCR4	rs2836115	G	1.977[1.302, 3.001]	0.00137	0.069	0.078	0.22
Male	Huang	2022	British Pakistani and Bangladeshi	21	KCNE2	KCNE2	rs28451064	A	1.18	2e-11	Data not provided	Data not provided	0.84
Male	Huang	2022	British Pakistani and Bangladeshi	21	KCNE2	KCNE2	rs28451064	A	1.18	2e-11	Data not provided	Data not provided	0.84
Male	Deloukas	2013	European	21	KCNE2	KCNE2	rs9982601	T/C	1.09	3.81e-09	Data not provided	Data not provided	0.00172
Female	Deloukas	2013	European	21	KCNE2	KCNE2	rs9982601	T/C	1.09	0.00172	Data not provided	Data not provided	3.81e-09
Male	Dungan	2022	European/ White	21	KCNJ6	KCNJ6	rs2835913	G	3.464[2.034, 5.899]	4.81e-06	0.028	0.034	0.296
Male	Dungan	2022	European/ White	21	KCNJ6	KCNJ6	rs2835927	G	3.075[1.762, 5.367]	7.71e-05	0.029	0.032	0.12
Male	Dungan	2022	European/ White	21	KCNJ6	KCNJ6	rs2835935	G	3.075[1.762, 5.367]	7.71e-05	0.029	0.034	0.12
Male	Dungan	2022	European/ White	21	KCNJ6	KCNJ6	rs2836115	G	1.977[1.302, 3.001]	0.00137	0.069	0.078	0.22
Male	Dungan	2022	European/ White	21	KCNJ6	KCNJ6	rs2836025	A	0.534[0.309, 0.923]	0.0245	0.093	0.069	0.967
Male	Aragam	2022	European	21	NCRNA00310	LINC00310	rs28451064	A	1.145(1.119-1.173)	3.9e-29	Data not provided	Data not provided	Data not provided
Female	Aragam	2022	European	21	NCRNA00310	LINC00310	rs28451064	A	1.052(1.018-1.086)	0.0022	Data not provided	Data not provided	Data not provided
Male	Huang	2022	British Pakistani and Bangladeshi	21	MRPS6	MRPS6	rs28451064	A	1.18	2e-11	Data not provided	Data not provided	0.84
Female	Dungan	2022	European/ White	21	PDE9A	PDE9A	rs8133010	G	3.217[1.943, 5.325]	5.57e-06	0.247	0.268	0.637
Female	Dungan	2022	European/ White	21	PDE9A	PDE9A	rs2269145	A	2.883[1.725, 4.820]	5.35e-05	0.443	0.45	0.809
Female	Dungan	2022	European/ White	21	PDE9A	PDE9A	rs2269144	C	2.421[1.456, 4.027]	0.000655	0.494	0.5	0.665
Female	Dungan	2022	European/ White	21	PDE9A	PDE9A	rs11702318	G	0.464[0.266, 0.811]	0.00702	0.362	0.354	0.974
Female	Dungan	2022	European/ White	21	PDE9A	PDE9A	rs2245730	C	1.918[1.174, 3.133]	0.00932	0.422	0.461	0.914
Female	Dungan	2022	European/ White	21	PDE9A	PDE9A	rs374281	A	0.515[0.304, 0.875]	0.0141	0.379	0.373	0.433
Female	Dungan	2022	European/ White	21	PDE9A	PDE9A	rs2269149	A	0.521[0.307, 0.886]	0.016	0.371	0.361	0.408
Female	Dungan	2022	European/ White	21	PDE9A	PDE9A	rs2839580	C	1.76[1.111, 2.789]	0.0161	0.379	0.384	0.364
Female	Dungan	2022	European/ White	21	PDE9A	PDE9A	rs2839576	A	0.538[0.318, 0.910]	0.0209	0.365	0.36	0.591
Female	Dungan	2022	European/ White	21	PDE9A	PDE9A	rs1029332	A	0.573[0.342, 0.960]	0.0343	0.365	0.355	0.52
Male	Huang	2022	British Pakistani and Bangladeshi	21	SLC5A3	SLC5A3	rs28451064	A	1.18	2e-11	Data not provided	Data not provided	0.84
Female	Dungan	2022	European/ White	22	KLHL22	KLHL22	rs1771144	A	4.067[2.274, 7.275]	2.26e-06	0.149	0.191	0.718
Female	Dungan	2022	European/ White	22	KLHL22	KLHL22	rs4820216	A	3.017[1.639, 5.555]	0.000391	0.136	0.144	0.551
Female	Dungan	2022	European/ White	22	KLHL22	KLHL22	rs1153428	G	2.909[1.583, 5.345]	0.000584	0.135	0.151	0.382
Female	Dungan	2022	European/ White	22	KLHL22	KLHL22	rs165809	A	2.909[1.583, 5.345]	0.000584	0.135	0.15	0.359
Female	Dungan	2022	European/ White	22	KLHL22	KLHL22	rs2010947	A	1.883[1.018, 3.485]	0.0439	0.167	0.201	0.892
Female	Dungan	2022	European/ White	22	MED15	MED15	rs4820216	A	3.017[1.639, 5.555]	0.000391	0.136	0.144	0.551
Female	Dungan	2022	European/ White	22	MED15	MED15	rs2010947	A	1.883[1.018, 3.485]	0.0439	0.167	0.201	0.892
Male	Deloukas	2013	European		SNP not mapped to gene	SNP not mapped to gene	rs445925	G/A	1.14	2.01e-71	Data not provided	Data not provided	9.52e-31
Male	Deloukas	2013	European		SNP not mapped to gene	SNP not mapped to gene	rs3217992	T/ C	1.16	4.66e-48	Data not provided	Data not provided	1.57e-08
Male	Schunkert	2011	European		SNP not mapped to gene	SNP not mapped to gene	rs4977574	G	1.314(1.266-1.365)	1.08e-45	Data not provided	Data not provided	Data not provided
Female	Deloukas	2013	European		SNP not mapped to gene	SNP not mapped to gene	rs445925	G/A	1.1	9.52e-31	Data not provided	Data not provided	2.01e-71
Female	Schunkert	2011	European		SNP not mapped to gene	SNP not mapped to gene	rs4977574	G	1.202(1.145-1.261)	1.12e-13	Data not provided	Data not provided	Data not provided
Male	Deloukas	2013	European		SNP not mapped to gene	SNP not mapped to gene	rs2047009	G/ T	1.06	9.41e-11	Data not provided	Data not provided	0.0989
Male	Deloukas	2013	European		SNP not mapped to gene	SNP not mapped to gene	rs9515203	T/C	1.08	5.39e-09	Data not provided	Data not provided	0.00698
Female	Deloukas	2013	European		SNP not mapped to gene	SNP not mapped to gene	rs3217992	T/ C	1.09	1.57e-08	Data not provided	Data not provided	4.66e-48
Male	Schunkert	2011	European		SNP not mapped to gene	SNP not mapped to gene	rs579459	C	1.14(1.084-1.14)	2.56e-07	Data not provided	Data not provided	Data not provided
Male	Schunkert	2011	European		SNP not mapped to gene	SNP not mapped to gene	rs11556924	C	1.116(1.07-1.116)	2.88e-07	Data not provided	Data not provided	Data not provided
Male	Schunkert	2011	European		SNP not mapped to gene	SNP not mapped to gene	rs599839	A	1.127(1.075-1.18)	5.69e-07	Data not provided	Data not provided	Data not provided
Male	Deloukas	2013	European		SNP not mapped to gene	SNP not mapped to gene	rs2048327	C/T	1.05	9.55e-07	Data not provided	Data not provided	3.75e-05
Male	Schunkert	2011	European		SNP not mapped to gene	SNP not mapped to gene	rs1122608	G	1.118(1.069-1.17)	9.59e-07	Data not provided	Data not provided	Data not provided
Male	Schunkert	2011	European		SNP not mapped to gene	SNP not mapped to gene	rs12526453	C	1.107(1.062-1.153)	1.15e-06	Data not provided	Data not provided	Data not provided
Male	Schunkert	2011	European		SNP not mapped to gene	SNP not mapped to gene	rs964184	G	1.144(1.082-1.21)	2.38e-06	Data not provided	Data not provided	Data not provided
Male	Schunkert	2011	European		SNP not mapped to gene	SNP not mapped to gene	rs216172	C	1.069(1.024-1.117)	2.41e-06	Data not provided	Data not provided	Data not provided
Female	Schunkert	2011	European		SNP not mapped to gene	SNP not mapped to gene	rs599839	A	1.149(1.082-1.219)	4.69e-06	Data not provided	Data not provided	Data not provided
Male	Schunkert	2011	European		SNP not mapped to gene	SNP not mapped to gene	rs46522	T	1.091(1.05-1.133)	6.78e-06	Data not provided	Data not provided	Data not provided
Male	Schunkert	2011	European		SNP not mapped to gene	SNP not mapped to gene	rs17114036	A	1.18(1.097-1.27)	8.33e-06	Data not provided	Data not provided	Data not provided
Male	Schunkert	2011	European		SNP not mapped to gene	SNP not mapped to gene	rs12190287	C	1.103(1.056-1.103)	8.7e-06	Data not provided	Data not provided	Data not provided
Female	Schunkert	2011	European		SNP not mapped to gene	SNP not mapped to gene	rs6725887	C	1.184(1.098-1.276)	1.02e-05	Data not provided	Data not provided	Data not provided
Male	Schunkert	2011	European		SNP not mapped to gene	SNP not mapped to gene	rs17609940	G	1.108(1.058-1.16)	1.22e-05	Data not provided	Data not provided	Data not provided
Male	Schunkert	2011	European		SNP not mapped to gene	SNP not mapped to gene	rs9982601	T	1.13(1.07-1.195)	1.32e-05	Data not provided	Data not provided	Data not provided
Male	Schunkert	2011	European		SNP not mapped to gene	SNP not mapped to gene	rs4773144	G	1.098(1.051-1.098)	3.19e-05	Data not provided	Data not provided	Data not provided
Female	Deloukas	2013	European		SNP not mapped to gene	SNP not mapped to gene	rs2048327	C/T	1.05	3.75e-05	Data not provided	Data not provided	9.55e-07
Female	Schunkert	2011	European		SNP not mapped to gene	SNP not mapped to gene	rs12526453	C	1.117(1.059-1.178)	4.78e-05	Data not provided	Data not provided	Data not provided
Male	Schunkert	2011	European		SNP not mapped to gene	SNP not mapped to gene	rs2306374	C	1.112(1.055-1.173)	8.88e-05	Data not provided	Data not provided	Data not provided
Female	Schunkert	2011	European		SNP not mapped to gene	SNP not mapped to gene	rs12413409	G	1.185(1.086-1.293)	0.000128	Data not provided	Data not provided	Data not provided
Male	Schunkert	2011	European		SNP not mapped to gene	SNP not mapped to gene	rs6725887	C	1.116(1.052-1.184)	0.000275	Data not provided	Data not provided	Data not provided
Female	Schunkert	2011	European		SNP not mapped to gene	SNP not mapped to gene	rs1746048	C	1.143(1.063-1.23)	0.000342	Data not provided	Data not provided	Data not provided
Male	Deloukas	2013	European		SNP not mapped to gene	SNP not mapped to gene	rs11203042	T/ C	1.03	0.000423	Data not provided	Data not provided	0.0519
Female	Schunkert	2011	European		SNP not mapped to gene	SNP not mapped to gene	rs3184504	T	1.215(1.087-1.359)	0.000612	Data not provided	Data not provided	Data not provided
Male	Schunkert	2011	European		SNP not mapped to gene	SNP not mapped to gene	rs3825807	A	1.072(1.03-1.115)	0.00067	Data not provided	Data not provided	Data not provided
Male	Schunkert	2011	European		SNP not mapped to gene	SNP not mapped to gene	rs2895811	C	1.088(1.036-1.088)	0.000735	Data not provided	Data not provided	Data not provided
Male	Schunkert	2011	European		SNP not mapped to gene	SNP not mapped to gene	rs3184504	T	1.078(1.031-1.128)	0.000984	Data not provided	Data not provided	Data not provided
Male	Schunkert	2011	European		SNP not mapped to gene	SNP not mapped to gene	rs12413409	G	1.12(1.046-1.12)	0.00112	Data not provided	Data not provided	Data not provided
Male	Schunkert	2011	European		SNP not mapped to gene	SNP not mapped to gene	rs12936587	G	1.108(1.062-1.156)	0.00222	Data not provided	Data not provided	Data not provided
Female	Schunkert	2011	European		SNP not mapped to gene	SNP not mapped to gene	rs964184	G	1.215(1.066-1.386)	0.00364	Data not provided	Data not provided	Data not provided
Female	Schunkert	2011	European		SNP not mapped to gene	SNP not mapped to gene	rs2306374	C	1.106(1.033-1.184)	0.00369	Data not provided	Data not provided	Data not provided
Female	Schunkert	2011	European		SNP not mapped to gene	SNP not mapped to gene	rs579459	C	1.102(1.031-1.177)	0.00398	Data not provided	Data not provided	Data not provided
Male	Schunkert	2011	European		SNP not mapped to gene	SNP not mapped to gene	rs1746048	C	1.086(1.027-1.149)	0.00403	Data not provided	Data not provided	Data not provided
Female	Schunkert	2011	European		SNP not mapped to gene	SNP not mapped to gene	rs46522	T	1.073(1.021-1.126)	0.00498	Data not provided	Data not provided	Data not provided
Female	Schunkert	2011	European		SNP not mapped to gene	SNP not mapped to gene	rs216172	C	1.078(1.021-1.139)	0.00671	Data not provided	Data not provided	Data not provided
Female	Schunkert	2011	European		SNP not mapped to gene	SNP not mapped to gene	rs4773144	G	1.083(1.022-1.147)	0.00674	Data not provided	Data not provided	Data not provided
Female	Deloukas	2013	European		SNP not mapped to gene	SNP not mapped to gene	rs9515203	T/C	1.04	0.00698	Data not provided	Data not provided	5.39e-09
Female	Schunkert	2011	European		SNP not mapped to gene	SNP not mapped to gene	rs17114036	A	1.129(1.034-1.234)	0.00715	Data not provided	Data not provided	Data not provided
Female	Schunkert	2011	European		SNP not mapped to gene	SNP not mapped to gene	rs11556924	C	1.073(1.017-1.133)	0.00961	Data not provided	Data not provided	Data not provided
Female	Schunkert	2011	European		SNP not mapped to gene	SNP not mapped to gene	rs3825807	A	1.068(1.016-1.124)	0.00997	Data not provided	Data not provided	Data not provided
Female	Schunkert	2011	European		SNP not mapped to gene	SNP not mapped to gene	rs2895811	C	1.078(1.018-1.142)	0.0101	Data not provided	Data not provided	Data not provided
Female	Schunkert	2011	European		SNP not mapped to gene	SNP not mapped to gene	rs12190287	C	1.07(1.012-1.132)	0.0178	Data not provided	Data not provided	Data not provided
Male	Saade	2011	Mixed / Unknown		SNP not mapped to gene	SNP not mapped to gene	rs497754	G	1.403 (1.01, 1.94)	0.0205	Data not provided	Data not provided	Data not provided
Female	Schunkert	2011	European		SNP not mapped to gene	SNP not mapped to gene	rs17609940	G	1.066(1.006-1.13)	0.0294	Data not provided	Data not provided	Data not provided
Female	Schunkert	2011	European		SNP not mapped to gene	SNP not mapped to gene	rs12936587	G	1.056(1-1.116)	0.0487	Data not provided	Data not provided	Data not provided
Female	Deloukas	2013	European		SNP not mapped to gene	SNP not mapped to gene	rs11203042	T/ C	1.02	0.0519	Data not provided	Data not provided	0.000423
Female	Schunkert	2011	European		SNP not mapped to gene	SNP not mapped to gene	rs9982601	T	1.062(0.99-1.14)	0.0912	Data not provided	Data not provided	Data not provided
Female	Deloukas	2013	European		SNP not mapped to gene	SNP not mapped to gene	rs2047009	G/ T	1.02	0.0989	Data not provided	Data not provided	9.41e-11
Female	Schunkert	2011	European		SNP not mapped to gene	SNP not mapped to gene	rs1122608	G	1.042(0.984-1.104)	0.163	Data not provided	Data not provided	Data not provided
